# Evaluating and implementing block jackknife resampling Mendelian randomization to mitigate bias induced by overlapping samples

**DOI:** 10.1101/2021.12.03.21267246

**Authors:** Si Fang, Gibran Hemani, Tom G Richardson, Tom R Gaunt, George Davey Smith

**Affiliations:** Population Health Sciences, Bristol Medical School, University of Bristol, Bristol, BS8 2BN, United Kingdom; Medical Research Council (MRC) Integrative Epidemiology Unit (IEU), University of Bristol, BS8 2BN, Bristol, United Kingdom; Novo Nordisk Research Centre, Headington, Oxford, OX3 7FZ, United Kingdom

## Abstract

Participant overlap has been thought to induce overfitting bias into Mendelian randomization (MR) and polygenic risk score (PRS) studies. This hinders the potential research into many unique traits and disease outcomes from large-scale biobanks. Here, we evaluated a block jackknife resampling framework for genome-wide association studies (GWAS) and PRS construction to mitigate the influence of overfitting bias on MR analyses compared to alternative approaches and implemented this study design in causal inference setting using data from the UK Biobank.

We simulated PRS and MR under three scenarios: (1) using weighted SNP estimates from an external GWAS, (2) using weighted SNP estimates from an overlapping GWAS sample and (3) using a block jackknife resampling framework. Based on a conventional *P*-value threshold to derive genetic instruments for MR studies (*P*<5×10^−8^), our block-jackknifing PRS did not suffer from overfitting bias (mean R^2^=0.034) compared to the externally weighted PRS (mean R^2^=0.040). In contrast, genetic instruments derived from overlapping samples explained a higher proportion of variance (mean R^2^=0.048) compared to the externally derived score. The detrimental impact of overfitting bias became considerably larger when using a more liberal *P*-value threshold to construct PRS (e.g., *P*<0.05, mean R^2^=0.103), whereas estimates using jackknife score remained robust to overfitting (mean R^2^=0.084).

In an applied setting, we examined (A) the effects of body mass index on circulating biomarkers and (B) the effect of childhood body size on levels of testosterone in adulthood using methods described above. In the first applied analysis, overlapping sample PRS and block jackknife resampled PRS led to comparable effect sizes, whereas narrower confidence intervals were identified when using the overlapping sample instrument. In the second example, through sex-stratified multivariable and bi-directional MR, we demonstrate that childhood body size indirectly leads to lower testosterone levels in adulthood in males, an effect mediated through adult body size.

**Author summary:** Using genetic variants as instrumental variables for risk factors, Mendelian randomization (MR) provides an approach to explore the genetically predicted effects of modifiable risk factors on disease which is robust to confounding and reverse causation. Genetic instrumental variables are conventionally selected from results of genome-wide association studies on an independent dataset whose sample does not overlap with the dataset being analysed using MR analysis, as this can lead to overfitting bias. This can often be challenging to entirely avoid however, as such association studies are increasingly being performed by meta-analysing several biobanks to achieve the maximum power to detect variants with smaller effect sizes. Moreover, when investigating exposures and outcomes which only a single biobank has measured in sufficiently large samples, avoiding participant overlap requires splitting the study population into subgroups which can limit statistical power. Block jackknife resampling MR provides a solution to conduct causal inference under these circumstances with the maximum statistical power while avoiding bias due to overlapping participants. In this study, we evaluated this study design with simulated dataset in comparison to MR using genetic variants discovered from an external dataset or one with overlapping samples. We applied this approach using UK Biobank to investigate the role of body mass index on circulating biomarkers, as well as the causal relationship between childhood adiposity and testosterone levels in adulthood.

## Supplementary Table for "Evaluating and implementing block jackknife resampling Mendelian randomization to mitigate bias induced by overlapping samples"

### Sheet: Table S1. Simulation 1 R2
Table S1. Summary statistics for the correlation coefficient (R-squared, noted as theta in the table) between the simulated exposure and PRS in every scenario in simulation analysis 1, their Mont Carlo standard errors (MCses) and 95% confidence intervals based on the MCses.
stat	est	mcse	method	p_threshold	lower	upper
nsim	1000	NA	External	5e-08	NA	NA
thetamean	0.0397362	NA	External	5e-08	NA	NA
thetamedian	0.0397827	NA	External	5e-08	NA	NA
bias	-0.0602638	0.0001105	External	5e-08	-0.0604804	-0.0600473
empse	0.0034941	7.82e-05	External	5e-08	0.0033409	0.0036473
mse	0.0036439	1.33e-05	External	5e-08	0.0036178	0.0036701
relprec	0	0	External	5e-08	0	0
nsim	1000	NA	Jackknife	5e-08	NA	NA
thetamean	0.0340058	NA	Jackknife	5e-08	NA	NA
thetamedian	0.0339711	NA	Jackknife	5e-08	NA	NA
bias	-0.0659942	0.0001317	Jackknife	5e-08	-0.0662523	-0.0657361
empse	0.0041643	9.32e-05	Jackknife	5e-08	0.0039817	0.0043469
mse	0.0043726	1.74e-05	Jackknife	5e-08	0.0043384	0.0044067
relprec	-29.5961	3.49645	Jackknife	5e-08	-36.449	-22.7432
nsim	1000	NA	Overfit	5e-08	NA	NA
thetamean	0.047524	NA	Overfit	5e-08	NA	NA
thetamedian	0.0474974	NA	Overfit	5e-08	NA	NA
bias	-0.052476	0.0001264	Overfit	5e-08	-0.0527239	-0.0522282
empse	0.0039982	8.94e-05	Overfit	5e-08	0.0038229	0.0041735
mse	0.0027697	1.33e-05	Overfit	5e-08	0.0027437	0.0027957
relprec	-23.6255	4.03765	Overfit	5e-08	-31.5391	-15.7118
nsim	1000	NA	External	1e-07	NA	NA
thetamean	0.041799	NA	External	1e-07	NA	NA
thetamedian	0.0417157	NA	External	1e-07	NA	NA
bias	-0.058201	0.0001109	External	1e-07	-0.0584183	-0.0579838
empse	0.0035056	7.84e-05	External	1e-07	0.0033519	0.0036594
mse	0.0033996	1.29e-05	External	1e-07	0.0033743	0.0034249
relprec	0	0	External	1e-07	0	0
nsim	1000	NA	Jackknife	1e-07	NA	NA
thetamean	0.0359572	NA	Jackknife	1e-07	NA	NA
thetamedian	0.0360359	NA	Jackknife	1e-07	NA	NA
bias	-0.0640428	0.0001262	Jackknife	1e-07	-0.0642902	-0.0637955
empse	0.0039911	8.93e-05	Jackknife	1e-07	0.0038161	0.0041661
mse	0.0041174	1.61e-05	Jackknife	1e-07	0.0040857	0.004149
relprec	-22.8474	3.98958	Jackknife	1e-07	-30.6669	-15.028
nsim	1000	NA	Overfit	1e-07	NA	NA
thetamean	0.0501258	NA	Overfit	1e-07	NA	NA
thetamedian	0.0501538	NA	Overfit	1e-07	NA	NA
bias	-0.0498742	0.0001211	Overfit	1e-07	-0.0501115	-0.0496369
empse	0.003829	8.57e-05	Overfit	1e-07	0.0036611	0.0039969
mse	0.0025021	1.21e-05	Overfit	1e-07	0.0024784	0.0025258
relprec	-16.1755	4.49339	Overfit	1e-07	-24.9824	-7.36862
nsim	1000	NA	External	1e-06	NA	NA
thetamean	0.0486632	NA	External	1e-06	NA	NA
thetamedian	0.0487349	NA	External	1e-06	NA	NA
bias	-0.0513368	0.0001034	External	1e-06	-0.0515395	-0.0511341
empse	0.0032704	7.32e-05	External	1e-06	0.003127	0.0034138
mse	0.0026461	1.06e-05	External	1e-06	0.0026253	0.002667
relprec	0	0	External	1e-06	0	0
nsim	1000	NA	Jackknife	1e-06	NA	NA
thetamean	0.0428452	NA	Jackknife	1e-06	NA	NA
thetamedian	0.0428465	NA	Jackknife	1e-06	NA	NA
bias	-0.0571548	0.0001256	Jackknife	1e-06	-0.0574009	-0.0569087
empse	0.0039706	8.88e-05	Jackknife	1e-06	0.0037965	0.0041447
mse	0.0032824	1.44e-05	Jackknife	1e-06	0.0032542	0.0033106
relprec	-32.1593	3.47989	Jackknife	1e-06	-38.9798	-25.3388
nsim	1000	NA	Overfit	1e-06	NA	NA
thetamean	0.0582801	NA	Overfit	1e-06	NA	NA
thetamedian	0.058266	NA	Overfit	1e-06	NA	NA
bias	-0.0417199	0.0001186	Overfit	1e-06	-0.0419525	-0.0414874
empse	0.0037519	8.39e-05	Overfit	1e-06	0.0035874	0.0039164
mse	0.0017546	1e-05	Overfit	1e-06	0.0017351	0.0017742
relprec	-24.0196	4.00027	Overfit	1e-06	-31.86	-16.1792
nsim	1000	NA	External	1e-05	NA	NA
thetamean	0.0563634	NA	External	1e-05	NA	NA
thetamedian	0.0563581	NA	External	1e-05	NA	NA
bias	-0.0436366	0.0001027	External	1e-05	-0.0438379	-0.0434353
empse	0.0032481	7.27e-05	External	1e-05	0.0031057	0.0033906
mse	0.0019147	9e-06	External	1e-05	0.0018971	0.0019323
relprec	0	0	External	1e-05	0	0
nsim	1000	NA	Jackknife	1e-05	NA	NA
thetamean	0.0506534	NA	Jackknife	1e-05	NA	NA
thetamedian	0.0505398	NA	Jackknife	1e-05	NA	NA
bias	-0.0493466	0.0001199	Jackknife	1e-05	-0.0495816	-0.0491116
empse	0.0037912	8.48e-05	Jackknife	1e-05	0.0036249	0.0039574
mse	0.0024494	1.19e-05	Jackknife	1e-05	0.0024262	0.0024727
relprec	-26.5955	3.71125	Jackknife	1e-05	-33.8694	-19.3216
nsim	1000	NA	Overfit	1e-05	NA	NA
thetamean	0.067211	NA	Overfit	1e-05	NA	NA
thetamedian	0.0671199	NA	Overfit	1e-05	NA	NA
bias	-0.032789	0.0001133	Overfit	1e-05	-0.0330112	-0.0325669
empse	0.0035843	8.02e-05	Overfit	1e-05	0.0034271	0.0037414
mse	0.001088	7.5e-06	Overfit	1e-05	0.0010733	0.0011026
relprec	-17.8761	4.17058	Overfit	1e-05	-26.0503	-9.70194
nsim	1000	NA	External	0.0001	NA	NA
thetamean	0.0646181	NA	External	0.0001	NA	NA
thetamedian	0.0646073	NA	External	0.0001	NA	NA
bias	-0.0353819	9.16e-05	External	0.0001	-0.0355614	-0.0352025
empse	0.0028952	6.48e-05	External	0.0001	0.0027683	0.0030222
mse	0.0012603	6.5e-06	External	0.0001	0.0012475	0.001273
relprec	0	0	External	0.0001	0	0
nsim	1000	NA	Jackknife	0.0001	NA	NA
thetamean	0.0594905	NA	Jackknife	0.0001	NA	NA
thetamedian	0.0594342	NA	Jackknife	0.0001	NA	NA
bias	-0.0405095	0.0001152	Jackknife	0.0001	-0.0407353	-0.0402837
empse	0.0036434	8.15e-05	Jackknife	0.0001	0.0034836	0.0038031
mse	0.0016543	9.4e-06	Jackknife	0.0001	0.001636	0.0016726
relprec	-36.8525	3.1206	Jackknife	0.0001	-42.9687	-30.7362
nsim	1000	NA	Overfit	0.0001	NA	NA
thetamean	0.0771462	NA	Overfit	0.0001	NA	NA
thetamedian	0.0773273	NA	Overfit	0.0001	NA	NA
bias	-0.0228538	0.0001014	Overfit	0.0001	-0.0230526	-0.022655
empse	0.0032072	7.18e-05	Overfit	0.0001	0.0030666	0.0033479
mse	0.0005326	4.7e-06	Overfit	0.0001	0.0005234	0.0005418
relprec	-18.5095	4.15027	Overfit	0.0001	-26.6439	-10.3751
nsim	1000	NA	External	0.0005	NA	NA
thetamean	0.0706962	NA	External	0.0005	NA	NA
thetamedian	0.0707101	NA	External	0.0005	NA	NA
bias	-0.0293038	8.8e-05	External	0.0005	-0.0294764	-0.0291313
empse	0.0027836	6.23e-05	External	0.0005	0.0026616	0.0029057
mse	0.0008665	5.2e-06	External	0.0005	0.0008563	0.0008766
relprec	0	0	External	0.0005	0	0
nsim	1000	NA	Jackknife	0.0005	NA	NA
thetamean	0.0658923	NA	Jackknife	0.0005	NA	NA
thetamedian	0.0660036	NA	Jackknife	0.0005	NA	NA
bias	-0.0341077	0.0001047	Jackknife	0.0005	-0.0343128	-0.0339025
empse	0.0033098	7.4e-05	Jackknife	0.0005	0.0031647	0.003455
mse	0.0011743	7.2e-06	Jackknife	0.0005	0.0011602	0.0011884
relprec	-29.269	3.44327	Jackknife	0.0005	-36.0177	-22.5203
nsim	1000	NA	Overfit	0.0005	NA	NA
thetamean	0.0841524	NA	Overfit	0.0005	NA	NA
thetamedian	0.0841621	NA	Overfit	0.0005	NA	NA
bias	-0.0158476	9.49e-05	Overfit	0.0005	-0.0160335	-0.0156616
empse	0.0030005	6.71e-05	Overfit	0.0005	0.0028689	0.003132
mse	0.0002601	3.1e-06	Overfit	0.0005	0.0002541	0.0002661
relprec	-13.932	4.18416	Overfit	0.0005	-22.1328	-5.7312
nsim	1000	NA	External	0.001	NA	NA
thetamean	0.0731891	NA	External	0.001	NA	NA
thetamedian	0.0731792	NA	External	0.001	NA	NA
bias	-0.0268109	8.56e-05	External	0.001	-0.0269787	-0.0266431
empse	0.0027073	6.06e-05	External	0.001	0.0025886	0.0028261
mse	0.0007261	4.6e-06	External	0.001	0.0007171	0.0007352
relprec	0	0	External	0.001	0	0
nsim	1000	NA	Jackknife	0.001	NA	NA
thetamean	0.0687717	NA	Jackknife	0.001	NA	NA
thetamedian	0.0689227	NA	Jackknife	0.001	NA	NA
bias	-0.0312283	0.0001037	Jackknife	0.001	-0.0314316	-0.0310251
empse	0.0032793	7.34e-05	Jackknife	0.001	0.0031355	0.0034231
mse	0.000986	6.5e-06	Jackknife	0.001	0.0009731	0.0009988
relprec	-31.8414	3.22841	Jackknife	0.001	-38.169	-25.5139
nsim	1000	NA	Overfit	0.001	NA	NA
thetamean	0.0872403	NA	Overfit	0.001	NA	NA
thetamedian	0.0872241	NA	Overfit	0.001	NA	NA
bias	-0.0127597	9.26e-05	Overfit	0.001	-0.0129413	-0.0125782
empse	0.0029287	6.55e-05	Overfit	0.001	0.0028003	0.0030571
mse	0.0001714	2.4e-06	Overfit	0.001	0.0001667	0.0001761
relprec	-14.5467	4.03291	Overfit	0.001	-22.451	-6.64231
nsim	1000	NA	External	0.005	NA	NA
thetamean	0.0791172	NA	External	0.005	NA	NA
thetamedian	0.0790544	NA	External	0.005	NA	NA
bias	-0.0208828	8.16e-05	External	0.005	-0.0210427	-0.0207229
empse	0.00258	5.77e-05	External	0.005	0.0024668	0.0026931
mse	0.0004427	3.4e-06	External	0.005	0.0004361	0.0004494
relprec	0	0	External	0.005	0	0
nsim	1000	NA	Jackknife	0.005	NA	NA
thetamean	0.0753948	NA	Jackknife	0.005	NA	NA
thetamedian	0.0753518	NA	Jackknife	0.005	NA	NA
bias	-0.0246052	9.89e-05	Jackknife	0.005	-0.0247991	-0.0244113
empse	0.0031283	7e-05	Jackknife	0.005	0.0029912	0.0032655
mse	0.0006152	4.9e-06	Jackknife	0.005	0.0006057	0.0006247
relprec	-31.9852	3.04713	Jackknife	0.005	-37.9574	-26.0129
nsim	1000	NA	Overfit	0.005	NA	NA
thetamean	0.0941495	NA	Overfit	0.005	NA	NA
thetamedian	0.0941098	NA	Overfit	0.005	NA	NA
bias	-0.0058505	8.86e-05	Overfit	0.005	-0.0060242	-0.0056769
empse	0.0028018	6.27e-05	Overfit	0.005	0.0026789	0.0029246
mse	4.21e-05	1.1e-06	Overfit	0.005	4e-05	4.41e-05
relprec	-15.2067	3.69871	Overfit	0.005	-22.456	-7.95734
nsim	1000	NA	External	0.01	NA	NA
thetamean	0.0812813	NA	External	0.01	NA	NA
thetamedian	0.0813391	NA	External	0.01	NA	NA
bias	-0.0187187	8.68e-05	External	0.01	-0.0188887	-0.0185486
empse	0.002744	6.14e-05	External	0.01	0.0026236	0.0028643
mse	0.0003579	3.3e-06	External	0.01	0.0003515	0.0003643
relprec	0	0	External	0.01	0	0
nsim	1000	NA	Jackknife	0.01	NA	NA
thetamean	0.0779737	NA	Jackknife	0.01	NA	NA
thetamedian	0.0779948	NA	Jackknife	0.01	NA	NA
bias	-0.0220263	9.77e-05	Jackknife	0.01	-0.0222177	-0.0218348
empse	0.0030886	6.91e-05	Jackknife	0.01	0.0029532	0.0032241
mse	0.0004947	4.3e-06	Jackknife	0.01	0.0004863	0.0005031
relprec	-21.0728	3.38147	Jackknife	0.01	-27.7004	-14.4453
nsim	1000	NA	Overfit	0.01	NA	NA
thetamean	0.0967676	NA	Overfit	0.01	NA	NA
thetamedian	0.0968278	NA	Overfit	0.01	NA	NA
bias	-0.0032324	8.89e-05	Overfit	0.01	-0.0034066	-0.0030583
empse	0.0028099	6.29e-05	Overfit	0.01	0.0026867	0.0029331
mse	1.83e-05	7e-07	Overfit	0.01	1.7e-05	1.96e-05
relprec	-4.64033	3.87164	Overfit	0.01	-12.2286	2.94794
nsim	1000	NA	External	0.05	NA	NA
thetamean	0.0864906	NA	External	0.05	NA	NA
thetamedian	0.0864875	NA	External	0.05	NA	NA
bias	-0.0135094	7.96e-05	External	0.05	-0.0136654	-0.0133533
empse	0.0025175	5.63e-05	External	0.05	0.0024071	0.0026279
mse	0.0001888	2.2e-06	External	0.05	0.0001846	0.0001931
relprec	0	0	External	0.05	0	0
nsim	1000	NA	Jackknife	0.05	NA	NA
thetamean	0.0839336	NA	Jackknife	0.05	NA	NA
thetamedian	0.0839115	NA	Jackknife	0.05	NA	NA
bias	-0.0160664	8.97e-05	Jackknife	0.05	-0.0162423	-0.0158906
empse	0.0028373	6.35e-05	Jackknife	0.05	0.0027129	0.0029617
mse	0.0002662	2.9e-06	Jackknife	0.05	0.0002605	0.0002719
relprec	-21.2729	3.20755	Jackknife	0.05	-27.5596	-14.9862
nsim	1000	NA	Overfit	0.05	NA	NA
thetamean	0.102742	NA	Overfit	0.05	NA	NA
thetamedian	0.102663	NA	Overfit	0.05	NA	NA
bias	0.0027416	8.25e-05	Overfit	0.05	0.0025799	0.0029032
empse	0.0026079	5.83e-05	Overfit	0.05	0.0024935	0.0027222
mse	1.43e-05	6e-07	Overfit	0.05	1.32e-05	1.54e-05
relprec	-6.80854	3.30178	Overfit	0.05	-13.2799	-0.337167
nsim	1000	NA	External	0.1	NA	NA
thetamean	0.0881849	NA	External	0.1	NA	NA
thetamedian	0.0880591	NA	External	0.1	NA	NA
bias	-0.0118151	7.76e-05	External	0.1	-0.0119672	-0.0116629
empse	0.0024547	5.49e-05	External	0.1	0.002347	0.0025623
mse	0.0001456	1.8e-06	External	0.1	0.000142	0.0001492
relprec	0	0	External	0.1	0	0
nsim	1000	NA	Jackknife	0.1	NA	NA
thetamean	0.0859332	NA	Jackknife	0.1	NA	NA
thetamedian	0.0859628	NA	Jackknife	0.1	NA	NA
bias	-0.0140668	8.64e-05	Jackknife	0.1	-0.0142361	-0.0138975
empse	0.0027312	6.11e-05	Jackknife	0.1	0.0026115	0.002851
mse	0.0002053	2.5e-06	Jackknife	0.1	0.0002005	0.0002102
relprec	-19.2259	2.93592	Jackknife	0.1	-24.9802	-13.4716
nsim	1000	NA	Overfit	0.1	NA	NA
thetamean	0.104683	NA	Overfit	0.1	NA	NA
thetamedian	0.104692	NA	Overfit	0.1	NA	NA
bias	0.0046833	8.15e-05	Overfit	0.1	0.0045235	0.0048431
empse	0.0025786	5.77e-05	Overfit	0.1	0.0024656	0.0026917
mse	2.86e-05	8e-07	Overfit	0.1	2.7e-05	3.02e-05
relprec	-9.38265	2.92131	Overfit	0.1	-15.1083	-3.65698
nsim	1000	NA	External	0.5	NA	NA
thetamean	0.0906125	NA	External	0.5	NA	NA
thetamedian	0.0905954	NA	External	0.5	NA	NA
bias	-0.0093875	7.91e-05	External	0.5	-0.0095426	-0.0092324
empse	0.0025023	5.6e-05	External	0.5	0.0023926	0.002612
mse	9.44e-05	1.5e-06	External	0.5	9.14e-05	9.74e-05
relprec	0	0	External	0.5	0	0
nsim	1000	NA	Jackknife	0.5	NA	NA
thetamean	0.0891333	NA	Jackknife	0.5	NA	NA
thetamedian	0.0890932	NA	Jackknife	0.5	NA	NA
bias	-0.0108667	8.4e-05	Jackknife	0.5	-0.0110313	-0.010702
empse	0.0026565	5.94e-05	Jackknife	0.5	0.0025401	0.002773
mse	0.0001251	1.8e-06	Jackknife	0.5	0.0001215	0.0001287
relprec	-11.2741	2.68832	Jackknife	0.5	-16.5431	-6.0051
nsim	1000	NA	Overfit	0.5	NA	NA
thetamean	0.107587	NA	Overfit	0.5	NA	NA
thetamedian	0.107532	NA	Overfit	0.5	NA	NA
bias	0.0075871	8.07e-05	Overfit	0.5	0.007429	0.0077453
empse	0.0025515	5.71e-05	Overfit	0.5	0.0024397	0.0026634
mse	6.41e-05	1.3e-06	Overfit	0.5	6.16e-05	6.66e-05
relprec	-3.82113	2.68383	Overfit	0.5	-9.08135	1.43908
nsim	1000	NA	External	1	NA	NA
thetamean	0.0908693	NA	External	1	NA	NA
thetamedian	0.0908796	NA	External	1	NA	NA
bias	-0.0091307	7.93e-05	External	1	-0.0092862	-0.0089752
empse	0.0025086	5.61e-05	External	1	0.0023986	0.0026186
mse	8.97e-05	1.5e-06	External	1	8.68e-05	9.25e-05
relprec	0	1e-07	External	1	-2e-07	2e-07
nsim	1000	NA	Jackknife	1	NA	NA
thetamean	0.089484	NA	Jackknife	1	NA	NA
thetamedian	0.0894389	NA	Jackknife	1	NA	NA
bias	-0.010516	8.35e-05	Jackknife	1	-0.0106797	-0.0103522
empse	0.0026414	5.91e-05	Jackknife	1	0.0025256	0.0027573
mse	0.0001176	1.8e-06	Jackknife	1	0.0001141	0.000121
relprec	-9.80734	2.64432	Jackknife	1	-14.9901	-4.62456
nsim	1000	NA	Overfit	1	NA	NA
thetamean	0.107858	NA	Overfit	1	NA	NA
thetamedian	0.107781	NA	Overfit	1	NA	NA
bias	0.0078578	8.05e-05	Overfit	1	0.0077	0.0080156
empse	0.0025457	5.7e-05	Overfit	1	0.002434	0.0026573
mse	6.82e-05	1.3e-06	Overfit	1	6.57e-05	7.08e-05
relprec	-2.89295	2.65225	Overfit	1	-8.09126	2.30536

### Sheet: Table S2. Simulation 1 beta
Table S2. Summary statistics for the causal effect (beta coefficients, noted as theta in the table) between the PRS and the simulated outcome in every scenario in simulation analysis 1, their Mont Carlo standard errors (MCses) and 95% confidence intervals based on the MCses.
stat	est	mcse	method	p_threshold	lower	upper
nsim	1000	NA	External	5e-08	NA	NA
thetamean	0.195642	NA	External	5e-08	NA	NA
thetamedian	0.195254	NA	External	5e-08	NA	NA
se2mean	0.0004647	NA	External	5e-08	NA	NA
se2median	0.0004606	NA	External	5e-08	NA	NA
bias	-0.0043577	0.0006834	External	5e-08	-0.0056971	-0.0030183
empse	0.0216104	0.0004835	External	5e-08	0.0206628	0.022558
mse	0.0004855	2.21e-05	External	5e-08	0.0004422	0.0005288
relprec	0	0	External	5e-08	0	0
modelse	0.0215568	3.09e-05	External	5e-08	0.0214963	0.0216174
relerror	-0.247963	2.23566	External	5e-08	-4.62977	4.13384
cover	0.951	0.0068263	External	5e-08	0.937621	0.964379
becover	0.957	0.0064149	External	5e-08	0.944427	0.969573
power	1	0	External	5e-08	1	1
nsim	1000	NA	Jackknife	5e-08	NA	NA
thetamean	0.196159	NA	Jackknife	5e-08	NA	NA
thetamedian	0.195799	NA	Jackknife	5e-08	NA	NA
se2mean	0.0005472	NA	Jackknife	5e-08	NA	NA
se2median	0.0005394	NA	Jackknife	5e-08	NA	NA
bias	-0.0038405	0.000743	Jackknife	5e-08	-0.0052967	-0.0023843
empse	0.023495	0.0005256	Jackknife	5e-08	0.0224648	0.0245252
mse	0.0005662	2.72e-05	Jackknife	5e-08	0.0005129	0.0006195
relprec	-15.399	3.84369	Jackknife	5e-08	-22.9325	-7.86551
modelse	0.0233915	4.78e-05	Jackknife	5e-08	0.0232978	0.0234852
relerror	-0.44035	2.23605	Jackknife	5e-08	-4.82293	3.94223
cover	0.948	0.0070211	Jackknife	5e-08	0.934239	0.961761
becover	0.951	0.0068263	Jackknife	5e-08	0.937621	0.964379
power	1	0	Jackknife	5e-08	1	1
nsim	1000	NA	Overfit	5e-08	NA	NA
thetamean	0.206787	NA	Overfit	5e-08	NA	NA
thetamedian	0.206356	NA	Overfit	5e-08	NA	NA
se2mean	0.0003872	NA	Overfit	5e-08	NA	NA
se2median	0.0003838	NA	Overfit	5e-08	NA	NA
bias	0.0067874	0.0006201	Overfit	5e-08	0.0055719	0.0080029
empse	0.0196108	0.0004387	Overfit	5e-08	0.0187509	0.0204707
mse	0.0004303	1.94e-05	Overfit	5e-08	0.0003922	0.0004683
relprec	21.4318	5.3676	Overfit	5e-08	10.9115	31.9521
modelse	0.0196778	2.67e-05	Overfit	5e-08	0.0196254	0.0197302
relerror	0.34121	2.2484	Overfit	5e-08	-4.06557	4.74799
cover	0.935	0.0077958	Overfit	5e-08	0.91972	0.95028
becover	0.956	0.0064857	Overfit	5e-08	0.943288	0.968712
power	1	0	Overfit	5e-08	1	1
nsim	1000	NA	External	1e-07	NA	NA
thetamean	0.195985	NA	External	1e-07	NA	NA
thetamedian	0.195429	NA	External	1e-07	NA	NA
se2mean	0.0004414	NA	External	1e-07	NA	NA
se2median	0.0004388	NA	External	1e-07	NA	NA
bias	-0.0040154	0.0006666	External	1e-07	-0.0053219	-0.0027088
empse	0.0210804	0.0004716	External	1e-07	0.020156	0.0220047
mse	0.0004601	1.97e-05	External	1e-07	0.0004214	0.0004987
relprec	0	0	External	1e-07	0	0
modelse	0.0210096	2.87e-05	External	1e-07	0.0209534	0.0210658
relerror	-0.335658	2.23326	External	1e-07	-4.71278	4.04146
cover	0.954	0.0066245	External	1e-07	0.941016	0.966984
becover	0.954	0.0066245	External	1e-07	0.941016	0.966984
power	1	0	External	1e-07	1	1
nsim	1000	NA	Jackknife	1e-07	NA	NA
thetamean	0.1965	NA	Jackknife	1e-07	NA	NA
thetamedian	0.19697	NA	Jackknife	1e-07	NA	NA
se2mean	0.0005159	NA	Jackknife	1e-07	NA	NA
se2median	0.000509	NA	Jackknife	1e-07	NA	NA
bias	-0.0034997	0.0007277	Jackknife	1e-07	-0.0049258	-0.0020735
empse	0.0230105	0.0005148	Jackknife	1e-07	0.0220015	0.0240195
mse	0.0005412	2.49e-05	Jackknife	1e-07	0.0004925	0.0005899
relprec	-16.0725	4.02296	Jackknife	1e-07	-23.9574	-8.18765
modelse	0.0227129	4.13e-05	Jackknife	1e-07	0.0226319	0.0227939
relerror	-1.29339	2.215	Jackknife	1e-07	-5.6347	3.04793
cover	0.944	0.0072708	Jackknife	1e-07	0.92975	0.95825
becover	0.952	0.0067599	Jackknife	1e-07	0.938751	0.965249
power	1	0	Jackknife	1e-07	1	1
nsim	1000	NA	Overfit	1e-07	NA	NA
thetamean	0.206644	NA	Overfit	1e-07	NA	NA
thetamedian	0.206731	NA	Overfit	1e-07	NA	NA
se2mean	0.0003667	NA	Overfit	1e-07	NA	NA
se2median	0.0003643	NA	Overfit	1e-07	NA	NA
bias	0.0066435	0.0006061	Overfit	1e-07	0.0054555	0.0078315
empse	0.0191674	0.0004288	Overfit	1e-07	0.018327	0.0200079
mse	0.0004112	1.77e-05	Overfit	1e-07	0.0003765	0.0004458
relprec	20.9561	5.46982	Overfit	1e-07	10.2355	31.6768
modelse	0.0191484	2.36e-05	Overfit	1e-07	0.0191021	0.0191948
relerror	-0.0990992	2.23781	Overfit	1e-07	-4.48513	4.28693
cover	0.933	0.0079064	Overfit	1e-07	0.917504	0.948496
becover	0.951	0.0068263	Overfit	1e-07	0.937621	0.964379
power	1	0	Overfit	1e-07	1	1
nsim	1000	NA	External	1e-06	NA	NA
thetamean	0.195093	NA	External	1e-06	NA	NA
thetamedian	0.195469	NA	External	1e-06	NA	NA
se2mean	0.0003783	NA	External	1e-06	NA	NA
se2median	0.0003756	NA	External	1e-06	NA	NA
bias	-0.004907	0.0006249	External	1e-06	-0.0061317	-0.0036822
empse	0.0197607	0.0004421	External	1e-06	0.0188942	0.0206272
mse	0.0004142	1.91e-05	External	1e-06	0.0003767	0.0004516
relprec	0	0	External	1e-06	0	0
modelse	0.0194487	2.12e-05	External	1e-06	0.0194071	0.0194903
relerror	-1.57904	2.20393	External	1e-06	-5.89866	2.74058
cover	0.944	0.0072708	External	1e-06	0.92975	0.95825
becover	0.949	0.0069569	External	1e-06	0.935365	0.962635
power	1	0	External	1e-06	1	1
nsim	1000	NA	Jackknife	1e-06	NA	NA
thetamean	0.194962	NA	Jackknife	1e-06	NA	NA
thetamedian	0.19557	NA	Jackknife	1e-06	NA	NA
se2mean	0.0004315	NA	Jackknife	1e-06	NA	NA
se2median	0.0004278	NA	Jackknife	1e-06	NA	NA
bias	-0.0050384	0.0006677	Jackknife	1e-06	-0.006347	-0.0037298
empse	0.0211133	0.0004723	Jackknife	1e-06	0.0201875	0.0220391
mse	0.0004707	2.1e-05	Jackknife	1e-06	0.0004296	0.0005119
relprec	-12.4025	3.82856	Jackknife	1e-06	-19.9064	-4.8987
modelse	0.0207719	3.18e-05	Jackknife	1e-06	0.0207097	0.0208341
relerror	-1.61712	2.20559	Jackknife	1e-06	-5.94	2.70576
cover	0.941	0.0074511	Jackknife	1e-06	0.926396	0.955604
becover	0.937	0.0076832	Jackknife	1e-06	0.921941	0.952059
power	1	0	Jackknife	1e-06	1	1
nsim	1000	NA	Overfit	1e-06	NA	NA
thetamean	0.206065	NA	Overfit	1e-06	NA	NA
thetamedian	0.206273	NA	Overfit	1e-06	NA	NA
se2mean	0.0003149	NA	Overfit	1e-06	NA	NA
se2median	0.0003135	NA	Overfit	1e-06	NA	NA
bias	0.006065	0.0005637	Overfit	1e-06	0.0049601	0.0071699
empse	0.0178269	0.0003988	Overfit	1e-06	0.0170452	0.0186086
mse	0.0003543	1.63e-05	Overfit	1e-06	0.0003223	0.0003862
relprec	22.872	5.16709	Overfit	1e-06	12.7447	32.9993
modelse	0.0177447	1.86e-05	Overfit	1e-06	0.0177082	0.0177812
relerror	-0.461174	2.22877	Overfit	1e-06	-4.82948	3.90713
cover	0.934	0.0078514	Overfit	1e-06	0.918612	0.949388
becover	0.951	0.0068263	Overfit	1e-06	0.937621	0.964379
power	1	0	Overfit	1e-06	1	1
nsim	1000	NA	External	1e-05	NA	NA
thetamean	0.195672	NA	External	1e-05	NA	NA
thetamedian	0.19583	NA	External	1e-05	NA	NA
se2mean	0.0003261	NA	External	1e-05	NA	NA
se2median	0.0003254	NA	External	1e-05	NA	NA
bias	-0.0043275	0.0005599	External	1e-05	-0.0054248	-0.0032302
empse	0.0177043	0.0003961	External	1e-05	0.016928	0.0184806
mse	0.0003319	1.51e-05	External	1e-05	0.0003023	0.0003614
relprec	0	1e-07	External	1e-05	-3e-07	3e-07
modelse	0.0180588	1.66e-05	External	1e-05	0.0180262	0.0180914
relerror	2.00266	2.28335	External	1e-05	-2.47262	6.47795
cover	0.947	0.0070846	External	1e-05	0.933114	0.960885
becover	0.952	0.0067599	External	1e-05	0.938751	0.965249
power	1	0	External	1e-05	1	1
nsim	1000	NA	Jackknife	1e-05	NA	NA
thetamean	0.195197	NA	Jackknife	1e-05	NA	NA
thetamedian	0.195525	NA	Jackknife	1e-05	NA	NA
se2mean	0.0003638	NA	Jackknife	1e-05	NA	NA
se2median	0.0003621	NA	Jackknife	1e-05	NA	NA
bias	-0.0048031	0.000601	Jackknife	1e-05	-0.0059811	-0.0036251
empse	0.019006	0.0004252	Jackknife	1e-05	0.0181726	0.0198394
mse	0.0003839	1.74e-05	Jackknife	1e-05	0.0003499	0.000418
relprec	-13.2289	3.62806	Jackknife	1e-05	-20.3397	-6.11798
modelse	0.0190733	2.31e-05	Jackknife	1e-05	0.019028	0.0191186
relerror	0.354052	2.24784	Jackknife	1e-05	-4.05163	4.75974
cover	0.945	0.0072094	Jackknife	1e-05	0.93087	0.95913
becover	0.945	0.0072094	Jackknife	1e-05	0.93087	0.95913
power	1	0	Jackknife	1e-05	1	1
nsim	1000	NA	Overfit	1e-05	NA	NA
thetamean	0.20582	NA	Overfit	1e-05	NA	NA
thetamedian	0.206283	NA	Overfit	1e-05	NA	NA
se2mean	0.0002727	NA	Overfit	1e-05	NA	NA
se2median	0.0002719	NA	Overfit	1e-05	NA	NA
bias	0.0058203	0.0005136	Overfit	1e-05	0.0048138	0.0068269
empse	0.0162404	0.0003633	Overfit	1e-05	0.0155283	0.0169525
mse	0.0002974	1.28e-05	Overfit	1e-05	0.0002723	0.0003224
relprec	18.8403	4.80299	Overfit	1e-05	9.42663	28.254
modelse	0.0165131	1.41e-05	Overfit	1e-05	0.0164854	0.0165407
relerror	1.67899	2.27584	Overfit	1e-05	-2.78157	6.13955
cover	0.943	0.0073315	Overfit	1e-05	0.928631	0.957369
becover	0.954	0.0066245	Overfit	1e-05	0.941016	0.966984
power	1	0	Overfit	1e-05	1	1
nsim	1000	NA	External	0.0001	NA	NA
thetamean	0.196319	NA	External	0.0001	NA	NA
thetamedian	0.196446	NA	External	0.0001	NA	NA
se2mean	0.000284	NA	External	0.0001	NA	NA
se2median	0.0002834	NA	External	0.0001	NA	NA
bias	-0.003681	0.0005267	External	0.0001	-0.0047133	-0.0026488
empse	0.016655	0.0003726	External	0.0001	0.0159247	0.0173853
mse	0.0002907	1.29e-05	External	0.0001	0.0002655	0.0003158
relprec	0	1e-07	External	0.0001	-3e-07	3e-07
modelse	0.0168528	1.21e-05	External	0.0001	0.016829	0.0168766
relerror	1.18761	2.26436	External	0.0001	-3.25046	5.62568
cover	0.945	0.0072094	External	0.0001	0.93087	0.95913
becover	0.956	0.0064857	External	0.0001	0.943288	0.968712
power	1	0	External	0.0001	1	1
nsim	1000	NA	Jackknife	0.0001	NA	NA
thetamean	0.196055	NA	Jackknife	0.0001	NA	NA
thetamedian	0.196314	NA	Jackknife	0.0001	NA	NA
se2mean	0.0003091	NA	Jackknife	0.0001	NA	NA
se2median	0.0003082	NA	Jackknife	0.0001	NA	NA
bias	-0.0039453	0.0005351	Jackknife	0.0001	-0.0049942	-0.0028965
empse	0.0169227	0.0003786	Jackknife	0.0001	0.0161807	0.0176647
mse	0.0003017	1.37e-05	Jackknife	0.0001	0.0002748	0.0003285
relprec	-3.13871	4.01283	Jackknife	0.0001	-11.0037	4.72629
modelse	0.0175801	1.73e-05	Jackknife	0.0001	0.0175461	0.0176141
relerror	3.88478	2.32577	Jackknife	0.0001	-0.673648	8.44321
cover	0.948	0.0070211	Jackknife	0.0001	0.934239	0.961761
becover	0.96	0.0061968	Jackknife	0.0001	0.947855	0.972145
power	1	0	Jackknife	0.0001	1	1
nsim	1000	NA	Overfit	0.0001	NA	NA
thetamean	0.206698	NA	Overfit	0.0001	NA	NA
thetamedian	0.206437	NA	Overfit	0.0001	NA	NA
se2mean	0.0002372	NA	Overfit	0.0001	NA	NA
se2median	0.0002365	NA	Overfit	0.0001	NA	NA
bias	0.0066978	0.0004746	Overfit	0.0001	0.0057676	0.007628
empse	0.015008	0.0003358	Overfit	0.0001	0.0143499	0.0156661
mse	0.0002699	1.22e-05	Overfit	0.0001	0.000246	0.0002937
relprec	23.1527	4.74507	Overfit	0.0001	13.8526	32.4529
modelse	0.0154022	1.03e-05	Overfit	0.0001	0.015382	0.0154224
relerror	2.62646	2.2964	Overfit	0.0001	-1.8744	7.12731
cover	0.933	0.0079064	Overfit	0.0001	0.917504	0.948496
becover	0.955	0.0065555	Overfit	0.0001	0.942151	0.967849
power	1	0	Overfit	0.0001	1	1
nsim	1000	NA	External	0.0005	NA	NA
thetamean	0.196183	NA	External	0.0005	NA	NA
thetamedian	0.196378	NA	External	0.0005	NA	NA
se2mean	0.0002595	NA	External	0.0005	NA	NA
se2median	0.0002594	NA	External	0.0005	NA	NA
bias	-0.0038175	0.0005095	External	0.0005	-0.0048161	-0.0028189
empse	0.0161119	0.0003605	External	0.0005	0.0154054	0.0168183
mse	0.0002739	1.21e-05	External	0.0005	0.0002502	0.0002976
relprec	0	1e-07	External	0.0005	-3e-07	3e-07
modelse	0.0161087	1.01e-05	External	0.0005	0.0160888	0.0161285
relerror	-0.0197294	2.23707	External	0.0005	-4.4043	4.36484
cover	0.936	0.0077398	External	0.0005	0.92083	0.95117
becover	0.946	0.0071473	External	0.0005	0.931991	0.960009
power	1	0	External	0.0005	1	1
nsim	1000	NA	Jackknife	0.0005	NA	NA
thetamean	0.195911	NA	Jackknife	0.0005	NA	NA
thetamedian	0.196408	NA	Jackknife	0.0005	NA	NA
se2mean	0.0002787	NA	Jackknife	0.0005	NA	NA
se2median	0.0002778	NA	Jackknife	0.0005	NA	NA
bias	-0.0040885	0.0005301	Jackknife	0.0005	-0.0051274	-0.0030496
empse	0.0167624	0.000375	Jackknife	0.0005	0.0160274	0.0174974
mse	0.0002974	1.33e-05	Jackknife	0.0005	0.0002713	0.0003235
relprec	-7.61115	3.57222	Jackknife	0.0005	-14.6126	-0.609718
modelse	0.0166946	1.36e-05	Jackknife	0.0005	0.016668	0.0167212
relerror	-0.404423	2.22905	Jackknife	0.0005	-4.77328	3.96443
cover	0.942	0.0073916	Jackknife	0.0005	0.927513	0.956487
becover	0.948	0.0070211	Jackknife	0.0005	0.934239	0.961761
power	1	0	Jackknife	0.0005	1	1
nsim	1000	NA	Overfit	0.0005	NA	NA
thetamean	0.206813	NA	Overfit	0.0005	NA	NA
thetamedian	0.206856	NA	Overfit	0.0005	NA	NA
se2mean	0.0002174	NA	Overfit	0.0005	NA	NA
se2median	0.0002172	NA	Overfit	0.0005	NA	NA
bias	0.0068133	0.000463	Overfit	0.0005	0.0059058	0.0077208
empse	0.0146423	0.0003276	Overfit	0.0005	0.0140002	0.0152843
mse	0.0002606	1.12e-05	Overfit	0.0005	0.0002386	0.0002826
relprec	21.0809	4.46894	Overfit	0.0005	12.3219	29.8398
modelse	0.0147437	8.5e-06	Overfit	0.0005	0.0147271	0.0147602
relerror	0.69252	2.25286	Overfit	0.0005	-3.723	5.10804
cover	0.924	0.00838	Overfit	0.0005	0.907575	0.940424
becover	0.955	0.0065555	Overfit	0.0005	0.942151	0.967849
power	1	0	Overfit	0.0005	1	1
nsim	1000	NA	External	0.001	NA	NA
thetamean	0.195505	NA	External	0.001	NA	NA
thetamedian	0.195878	NA	External	0.001	NA	NA
se2mean	0.0002507	NA	External	0.001	NA	NA
se2median	0.0002505	NA	External	0.001	NA	NA
bias	-0.0044948	0.00049	External	0.001	-0.0054551	-0.0035344
empse	0.0154945	0.0003466	External	0.001	0.0148151	0.0161739
mse	0.00026	1.18e-05	External	0.001	0.0002368	0.0002832
relprec	0	0	External	0.001	0	0
modelse	0.0158328	9.4e-06	External	0.001	0.0158143	0.0158513
relerror	2.18367	2.28628	External	0.001	-2.29736	6.66469
cover	0.948	0.0070211	External	0.001	0.934239	0.961761
becover	0.956	0.0064857	External	0.001	0.943288	0.968712
power	1	0	External	0.001	1	1
nsim	1000	NA	Jackknife	0.001	NA	NA
thetamean	0.194562	NA	Jackknife	0.001	NA	NA
thetamedian	0.194673	NA	Jackknife	0.001	NA	NA
se2mean	0.0002671	NA	Jackknife	0.001	NA	NA
se2median	0.0002658	NA	Jackknife	0.001	NA	NA
bias	-0.0054376	0.0005324	Jackknife	0.001	-0.0064811	-0.0043942
empse	0.0168355	0.0003766	Jackknife	0.001	0.0160973	0.0175737
mse	0.0003127	1.43e-05	Jackknife	0.001	0.0002846	0.0003408
relprec	-15.2966	3.17131	Jackknife	0.001	-21.5123	-9.08098
modelse	0.0163432	1.27e-05	Jackknife	0.001	0.0163184	0.0163681
relerror	-2.92394	2.17253	Jackknife	0.001	-7.18203	1.33414
cover	0.923	0.0084304	Jackknife	0.001	0.906477	0.939523
becover	0.945	0.0072094	Jackknife	0.001	0.93087	0.95913
power	1	0	Jackknife	0.001	1	1
nsim	1000	NA	Overfit	0.001	NA	NA
thetamean	0.205345	NA	Overfit	0.001	NA	NA
thetamedian	0.205302	NA	Overfit	0.001	NA	NA
se2mean	0.0002097	NA	Overfit	0.001	NA	NA
se2median	0.0002094	NA	Overfit	0.001	NA	NA
bias	0.0053449	0.0004645	Overfit	0.001	0.0044346	0.0062553
empse	0.0146876	0.0003286	Overfit	0.001	0.0140436	0.0153316
mse	0.0002441	1.08e-05	Overfit	0.001	0.0002229	0.0002653
relprec	11.2885	4.01447	Overfit	0.001	3.42027	19.1567
modelse	0.0144827	7.8e-06	Overfit	0.001	0.0144674	0.014498
relerror	-1.39517	2.20606	Overfit	0.001	-5.71898	2.92863
cover	0.93	0.0080685	Overfit	0.001	0.914186	0.945814
becover	0.949	0.0069569	Overfit	0.001	0.935365	0.962635
power	1	0	Overfit	0.001	1	1
nsim	1000	NA	External	0.005	NA	NA
thetamean	0.194626	NA	External	0.005	NA	NA
thetamedian	0.194618	NA	External	0.005	NA	NA
se2mean	0.0002319	NA	External	0.005	NA	NA
se2median	0.0002319	NA	External	0.005	NA	NA
bias	-0.0053743	0.0004874	External	0.005	-0.0063296	-0.004419
empse	0.0154133	0.0003448	External	0.005	0.0147374	0.0160891
mse	0.0002662	1.2e-05	External	0.005	0.0002428	0.0002897
relprec	0	0	External	0.005	0	0
modelse	0.0152272	8.1e-06	External	0.005	0.0152114	0.0152431
relerror	-1.20696	2.21025	External	0.005	-5.53898	3.12506
cover	0.93	0.0080685	External	0.005	0.914186	0.945814
becover	0.938	0.007626	External	0.005	0.923053	0.952947
power	1	0	External	0.005	1	1
nsim	1000	NA	Jackknife	0.005	NA	NA
thetamean	0.194312	NA	Jackknife	0.005	NA	NA
thetamedian	0.194635	NA	Jackknife	0.005	NA	NA
se2mean	0.0002435	NA	Jackknife	0.005	NA	NA
se2median	0.0002432	NA	Jackknife	0.005	NA	NA
bias	-0.0056881	0.0005036	Jackknife	0.005	-0.0066752	-0.004701
empse	0.0159264	0.0003563	Jackknife	0.005	0.0152281	0.0166247
mse	0.0002858	1.32e-05	Jackknife	0.005	0.0002599	0.0003116
relprec	-6.34017	3.37186	Jackknife	0.005	-12.9489	0.268554
modelse	0.0156044	1.04e-05	Jackknife	0.005	0.0155839	0.0156249
relerror	-2.0218	2.19239	Jackknife	0.005	-6.3188	2.2752
cover	0.936	0.0077398	Jackknife	0.005	0.92083	0.95117
becover	0.953	0.0066926	Jackknife	0.005	0.939883	0.966117
power	1	0	Jackknife	0.005	1	1
nsim	1000	NA	Overfit	0.005	NA	NA
thetamean	0.20526	NA	Overfit	0.005	NA	NA
thetamedian	0.205371	NA	Overfit	0.005	NA	NA
se2mean	0.0001943	NA	Overfit	0.005	NA	NA
se2median	0.0001942	NA	Overfit	0.005	NA	NA
bias	0.0052595	0.0004419	Overfit	0.005	0.0043933	0.0061256
empse	0.0139748	0.0003126	Overfit	0.005	0.013362	0.0145876
mse	0.0002228	9.7e-06	Overfit	0.005	0.0002038	0.0002417
relprec	21.6457	4.17157	Overfit	0.005	13.4696	29.8219
modelse	0.0139391	6.7e-06	Overfit	0.005	0.0139261	0.0139522
relerror	-0.255229	2.23143	Overfit	0.005	-4.62875	4.11829
cover	0.932	0.0079609	Overfit	0.005	0.916397	0.947603
becover	0.953	0.0066926	Overfit	0.005	0.939883	0.966117
power	1	0	Overfit	0.005	1	1
nsim	1000	NA	External	0.01	NA	NA
thetamean	0.195775	NA	External	0.01	NA	NA
thetamedian	0.195711	NA	External	0.01	NA	NA
se2mean	0.0002256	NA	External	0.01	NA	NA
se2median	0.0002252	NA	External	0.01	NA	NA
bias	-0.004225	0.0004678	External	0.01	-0.005142	-0.0033081
empse	0.0147944	0.000331	External	0.01	0.0141457	0.0154431
mse	0.0002365	1.01e-05	External	0.01	0.0002167	0.0002563
relprec	0	1e-07	External	0.01	-2e-07	2e-07
modelse	0.0150212	8.2e-06	External	0.01	0.0150052	0.0150372
relerror	1.53322	2.27159	External	0.01	-2.91901	5.98545
cover	0.948	0.0070211	External	0.01	0.934239	0.961761
becover	0.955	0.0065555	External	0.01	0.942151	0.967849
power	1	0	External	0.01	1	1
nsim	1000	NA	Jackknife	0.01	NA	NA
thetamean	0.195711	NA	Jackknife	0.01	NA	NA
thetamedian	0.195369	NA	Jackknife	0.01	NA	NA
se2mean	0.0002353	NA	Jackknife	0.01	NA	NA
se2median	0.0002349	NA	Jackknife	0.01	NA	NA
bias	-0.0042895	0.0004871	Jackknife	0.01	-0.0052442	-0.0033349
empse	0.0154033	0.0003446	Jackknife	0.01	0.0147279	0.0160787
mse	0.0002554	1.12e-05	Jackknife	0.01	0.0002335	0.0002774
relprec	-7.75049	3.21779	Jackknife	0.01	-14.0572	-1.44373
modelse	0.0153399	9.7e-06	Jackknife	0.01	0.0153209	0.015359
relerror	-0.41144	2.22832	Jackknife	0.01	-4.77887	3.95599
cover	0.934	0.0078514	Jackknife	0.01	0.918612	0.949388
becover	0.951	0.0068263	Jackknife	0.01	0.937621	0.964379
power	1	0	Jackknife	0.01	1	1
nsim	1000	NA	Overfit	0.01	NA	NA
thetamean	0.206408	NA	Overfit	0.01	NA	NA
thetamedian	0.206046	NA	Overfit	0.01	NA	NA
se2mean	0.000189	NA	Overfit	0.01	NA	NA
se2median	0.0001887	NA	Overfit	0.01	NA	NA
bias	0.006408	0.0004322	Overfit	0.01	0.0055609	0.007255
empse	0.0136666	0.0003057	Overfit	0.01	0.0130673	0.0142658
mse	0.0002277	9.9e-06	Overfit	0.01	0.0002082	0.0002471
relprec	17.1851	3.9309	Overfit	0.01	9.48069	24.8895
modelse	0.013747	6.4e-06	Overfit	0.01	0.0137345	0.0137595
relerror	0.588037	2.25026	Overfit	0.01	-3.8224	4.99847
cover	0.932	0.0079609	Overfit	0.01	0.916397	0.947603
becover	0.949	0.0069569	Overfit	0.01	0.935365	0.962635
power	1	0	Overfit	0.01	1	1
nsim	1000	NA	External	0.05	NA	NA
thetamean	0.195884	NA	External	0.05	NA	NA
thetamedian	0.195558	NA	External	0.05	NA	NA
se2mean	0.000212	NA	External	0.05	NA	NA
se2median	0.0002119	NA	External	0.05	NA	NA
bias	-0.004116	0.0004613	External	0.05	-0.0050201	-0.0032119
empse	0.0145874	0.0003263	External	0.05	0.0139478	0.015227
mse	0.0002295	1.01e-05	External	0.05	0.0002098	0.0002492
relprec	0	0	External	0.05	0	0
modelse	0.0145598	6.9e-06	External	0.05	0.0145463	0.0145732
relerror	-0.189424	2.23289	External	0.05	-4.56581	4.18696
cover	0.94	0.00751	External	0.05	0.925281	0.954719
becover	0.949	0.0069569	External	0.05	0.935365	0.962635
power	1	0	External	0.05	1	1
nsim	1000	NA	Jackknife	0.05	NA	NA
thetamean	0.195637	NA	Jackknife	0.05	NA	NA
thetamedian	0.195272	NA	Jackknife	0.05	NA	NA
se2mean	0.0002185	NA	Jackknife	0.05	NA	NA
se2median	0.0002185	NA	Jackknife	0.05	NA	NA
bias	-0.0043629	0.0004706	Jackknife	0.05	-0.0052853	-0.0034405
empse	0.0148822	0.0003329	Jackknife	0.05	0.0142296	0.0155348
mse	0.0002403	1.04e-05	Jackknife	0.05	0.0002198	0.0002608
relprec	-3.92268	3.14684	Jackknife	0.05	-10.0904	2.24502
modelse	0.0147826	8.1e-06	Jackknife	0.05	0.0147667	0.0147985
relerror	-0.669168	2.22233	Jackknife	0.05	-5.02486	3.68652
cover	0.934	0.0078514	Jackknife	0.05	0.918612	0.949388
becover	0.948	0.0070211	Jackknife	0.05	0.934239	0.961761
power	1	0	Jackknife	0.05	1	1
nsim	1000	NA	Overfit	0.05	NA	NA
thetamean	0.206168	NA	Overfit	0.05	NA	NA
thetamedian	0.206117	NA	Overfit	0.05	NA	NA
se2mean	0.000178	NA	Overfit	0.05	NA	NA
se2median	0.000178	NA	Overfit	0.05	NA	NA
bias	0.0061675	0.000428	Overfit	0.05	0.0053285	0.0070064
empse	0.0135358	0.0003028	Overfit	0.05	0.0129422	0.0141293
mse	0.0002211	9.8e-06	Overfit	0.05	0.0002019	0.0002403
relprec	16.1422	3.61425	Overfit	0.05	9.05841	23.226
modelse	0.0133407	5.5e-06	Overfit	0.05	0.0133299	0.0133514
relerror	-1.44125	2.20476	Overfit	0.05	-5.76251	2.88001
cover	0.917	0.0087242	Overfit	0.05	0.899901	0.934099
becover	0.948	0.0070211	Overfit	0.05	0.934239	0.961761
power	1	0	Overfit	0.05	1	1
nsim	1000	NA	External	0.1	NA	NA
thetamean	0.195202	NA	External	0.1	NA	NA
thetamedian	0.195417	NA	External	0.1	NA	NA
se2mean	0.0002079	NA	External	0.1	NA	NA
se2median	0.000208	NA	External	0.1	NA	NA
bias	-0.004798	0.000462	External	0.1	-0.0057034	-0.0038925
empse	0.0146085	0.0003268	External	0.1	0.0139679	0.0152491
mse	0.0002362	1.05e-05	External	0.1	0.0002156	0.0002568
relprec	0	1e-07	External	0.1	-2e-07	2e-07
modelse	0.01442	6.5e-06	External	0.1	0.0144072	0.0144328
relerror	-1.29055	2.20822	External	0.1	-5.61857	3.03748
cover	0.938	0.007626	External	0.1	0.923053	0.952947
becover	0.951	0.0068263	External	0.1	0.937621	0.964379
power	1	0	External	0.1	1	1
nsim	1000	NA	Jackknife	0.1	NA	NA
thetamean	0.195157	NA	Jackknife	0.1	NA	NA
thetamedian	0.19563	NA	Jackknife	0.1	NA	NA
se2mean	0.0002134	NA	Jackknife	0.1	NA	NA
se2median	0.0002129	NA	Jackknife	0.1	NA	NA
bias	-0.0048433	0.0004682	Jackknife	0.1	-0.005761	-0.0039256
empse	0.0148066	0.0003313	Jackknife	0.1	0.0141573	0.0154558
mse	0.0002425	1.12e-05	Jackknife	0.1	0.0002204	0.0002645
relprec	-2.65725	3.02144	Jackknife	0.1	-8.57916	3.26466
modelse	0.0146095	7.6e-06	Jackknife	0.1	0.0145947	0.0146243
relerror	-1.33077	2.20745	Jackknife	0.1	-5.6573	2.99576
cover	0.93	0.0080685	Jackknife	0.1	0.914186	0.945814
becover	0.943	0.0073315	Jackknife	0.1	0.928631	0.957369
power	1	0	Jackknife	0.1	1	1
nsim	1000	NA	Overfit	0.1	NA	NA
thetamean	0.205902	NA	Overfit	0.1	NA	NA
thetamedian	0.206317	NA	Overfit	0.1	NA	NA
se2mean	0.0001747	NA	Overfit	0.1	NA	NA
se2median	0.0001745	NA	Overfit	0.1	NA	NA
bias	0.0059025	0.0004253	Overfit	0.1	0.0050689	0.006736
empse	0.0134486	0.0003009	Overfit	0.1	0.0128589	0.0140383
mse	0.0002155	9.3e-06	Overfit	0.1	0.0001974	0.0002337
relprec	17.9933	3.52844	Overfit	0.1	11.0777	24.9089
modelse	0.0132165	5.3e-06	Overfit	0.1	0.0132061	0.0132269
relerror	-1.72578	2.19838	Overfit	0.1	-6.03453	2.58296
cover	0.927	0.0082262	Overfit	0.1	0.910877	0.943123
becover	0.949	0.0069569	Overfit	0.1	0.935365	0.962635
power	1	0	Overfit	0.1	1	1
nsim	1000	NA	External	0.5	NA	NA
thetamean	0.196198	NA	External	0.5	NA	NA
thetamedian	0.196301	NA	External	0.5	NA	NA
se2mean	0.0002023	NA	External	0.5	NA	NA
se2median	0.0002022	NA	External	0.5	NA	NA
bias	-0.0038017	0.0004542	External	0.5	-0.004692	-0.0029115
empse	0.0143639	0.0003213	External	0.5	0.0137341	0.0149938
mse	0.0002206	1.01e-05	External	0.5	0.0002007	0.0002404
relprec	0	1e-07	External	0.5	-2e-07	2e-07
modelse	0.014223	6.3e-06	External	0.5	0.0142105	0.0142354
relerror	-0.981415	2.21512	External	0.5	-5.32296	3.36013
cover	0.945	0.0072094	External	0.5	0.93087	0.95913
becover	0.943	0.0073315	External	0.5	0.928631	0.957369
power	1	0	External	0.5	1	1
nsim	1000	NA	Jackknife	0.5	NA	NA
thetamean	0.196387	NA	Jackknife	0.5	NA	NA
thetamedian	0.196787	NA	Jackknife	0.5	NA	NA
se2mean	0.0002057	NA	Jackknife	0.5	NA	NA
se2median	0.0002055	NA	Jackknife	0.5	NA	NA
bias	-0.0036131	0.0004595	Jackknife	0.5	-0.0045138	-0.0027125
empse	0.0145319	0.0003251	Jackknife	0.5	0.0138947	0.0151691
mse	0.000224	1.06e-05	Jackknife	0.5	0.0002031	0.0002449
relprec	-2.29788	2.57815	Jackknife	0.5	-7.35097	2.7552
modelse	0.014341	6.9e-06	Jackknife	0.5	0.0143276	0.0143545
relerror	-1.31325	2.20776	Jackknife	0.5	-5.64038	3.01388
cover	0.935	0.0077958	Jackknife	0.5	0.91972	0.95028
becover	0.944	0.0072708	Jackknife	0.5	0.92975	0.95825
power	1	0	Jackknife	0.5	1	1
nsim	1000	NA	Overfit	0.5	NA	NA
thetamean	0.206945	NA	Overfit	0.5	NA	NA
thetamedian	0.207071	NA	Overfit	0.5	NA	NA
se2mean	0.0001699	NA	Overfit	0.5	NA	NA
se2median	0.0001698	NA	Overfit	0.5	NA	NA
bias	0.0069453	0.0004167	Overfit	0.5	0.0061287	0.007762
empse	0.013176	0.0002948	Overfit	0.5	0.0125983	0.0137537
mse	0.0002217	9.2e-06	Overfit	0.5	0.0002036	0.0002397
relprec	18.8446	3.01591	Overfit	0.5	12.9336	24.7557
modelse	0.0130344	5e-06	Overfit	0.5	0.0130247	0.0130441
relerror	-1.07457	2.21291	Overfit	0.5	-5.4118	3.26266
cover	0.909	0.009095	Overfit	0.5	0.891174	0.926826
becover	0.944	0.0072708	Overfit	0.5	0.92975	0.95825
power	1	0	Overfit	0.5	1	1
nsim	1000	NA	External	1	NA	NA
thetamean	0.195329	NA	External	1	NA	NA
thetamedian	0.195562	NA	External	1	NA	NA
se2mean	0.0002018	NA	External	1	NA	NA
se2median	0.0002016	NA	External	1	NA	NA
bias	-0.0046711	0.0004438	External	1	-0.005541	-0.0038011
empse	0.0140357	0.000314	External	1	0.0134203	0.0146511
mse	0.0002186	9.9e-06	External	1	0.0001993	0.000238
relprec	0	0	External	1	0	0
modelse	0.014205	6.4e-06	External	1	0.0141925	0.0142176
relerror	1.20647	2.26407	External	1	-3.23103	5.64397
cover	0.938	0.007626	External	1	0.923053	0.952947
becover	0.947	0.0070846	External	1	0.933114	0.960885
power	1	0	External	1	1	1
nsim	1000	NA	Jackknife	1	NA	NA
thetamean	0.195307	NA	Jackknife	1	NA	NA
thetamedian	0.194814	NA	Jackknife	1	NA	NA
se2mean	0.0002049	NA	Jackknife	1	NA	NA
se2median	0.0002049	NA	Jackknife	1	NA	NA
bias	-0.0046927	0.0004415	Jackknife	1	-0.005558	-0.0038273
empse	0.0139616	0.0003123	Jackknife	1	0.0133494	0.0145738
mse	0.0002168	9.5e-06	Jackknife	1	0.0001981	0.0002354
relprec	1.06484	2.74267	Jackknife	1	-4.31069	6.44037
modelse	0.0143154	6.9e-06	Jackknife	1	0.0143018	0.014329
relerror	2.53433	2.29385	Jackknife	1	-1.96153	7.03018
cover	0.943	0.0073315	Jackknife	1	0.928631	0.957369
becover	0.953	0.0066926	Jackknife	1	0.939883	0.966117
power	1	0	Jackknife	1	1	1
nsim	1000	NA	Overfit	1	NA	NA
thetamean	0.206047	NA	Overfit	1	NA	NA
thetamedian	0.205656	NA	Overfit	1	NA	NA
se2mean	0.0001695	NA	Overfit	1	NA	NA
se2median	0.0001695	NA	Overfit	1	NA	NA
bias	0.0060468	0.0004021	Overfit	1	0.0052586	0.0068349
empse	0.0127161	0.0002845	Overfit	1	0.0121586	0.0132737
mse	0.0001981	9e-06	Overfit	1	0.0001805	0.0002157
relprec	21.8312	3.1995	Overfit	1	15.5603	28.1021
modelse	0.01302	5e-06	Overfit	1	0.0130101	0.0130299
relerror	2.38958	2.29042	Overfit	1	-2.09955	6.87871
cover	0.928	0.0081741	Overfit	1	0.911979	0.944021
becover	0.951	0.0068263	Overfit	1	0.937621	0.964379
power	1	0	Overfit	1	1	1

### Sheet: Table S3. Simulation 2 R2
Table S3. Summary statistics for the correlation coefficient (R-squared, noted as theta in the table) between the simulated exposure and PRS in every scenario in simulation analysis 2, their Mont Carlo standard errors (MCses) and 95% confidence intervals based on the MCses.
stat	est	mcse	method	ExtGWASsize	lower	upper
nsim	1000	NA	External	10000	NA	NA
thetamean	0.0008324	NA	External	10000	NA	NA
thetamedian	0	NA	External	10000	NA	NA
bias	-0.0991676	4.18e-05	External	10000	-0.0992495	-0.0990856
empse	0.0013221	2.96e-05	External	10000	0.0012642	0.0013801
mse	0.0098359	8.2e-06	External	10000	0.0098199	0.009852
relprec	0	0	External	10000	0	0
nsim	1000	NA	Jackknife	10000	NA	NA
thetamean	0.0300867	NA	Jackknife	10000	NA	NA
thetamedian	0.0299778	NA	Jackknife	10000	NA	NA
bias	-0.0699133	0.0001286	Jackknife	10000	-0.0701654	-0.0696612
empse	0.0040673	9.1e-05	Jackknife	10000	0.0038889	0.0042456
mse	0.0049044	1.8e-05	Jackknife	10000	0.0048691	0.0049396
relprec	-89.4332	0.665445	Jackknife	10000	-90.7375	-88.129
nsim	1000	NA	Overlap	10000	NA	NA
thetamean	0.0428937	NA	Overlap	10000	NA	NA
thetamedian	0.0429862	NA	Overlap	10000	NA	NA
bias	-0.0571063	0.0001253	Overlap	10000	-0.0573518	-0.0568608
empse	0.0039616	8.86e-05	Overlap	10000	0.0037879	0.0041353
mse	0.0032768	1.44e-05	Overlap	10000	0.0032487	0.0033049
relprec	-88.8617	0.704276	Overlap	10000	-90.2421	-87.4813
nsim	1000	NA	External	15000	NA	NA
thetamean	0.0031993	NA	External	15000	NA	NA
thetamedian	0.0028788	NA	External	15000	NA	NA
bias	-0.0968007	7.18e-05	External	15000	-0.0969415	-0.0966599
empse	0.0022721	5.08e-05	External	15000	0.0021724	0.0023717
mse	0.0093755	1.38e-05	External	15000	0.0093485	0.0094026
relprec	0	0	External	15000	0	0
nsim	1000	NA	Jackknife	15000	NA	NA
thetamean	0.030236	NA	Jackknife	15000	NA	NA
thetamedian	0.0302203	NA	Jackknife	15000	NA	NA
bias	-0.069764	0.0001275	Jackknife	15000	-0.070014	-0.0695141
empse	0.0040325	9.02e-05	Jackknife	15000	0.0038557	0.0042093
mse	0.0048833	1.78e-05	Jackknife	15000	0.0048484	0.0049181
relprec	-68.2538	1.92899	Jackknife	15000	-72.0345	-64.473
nsim	1000	NA	Overlap	15000	NA	NA
thetamean	0.0429982	NA	Overlap	15000	NA	NA
thetamedian	0.0429705	NA	Overlap	15000	NA	NA
bias	-0.0570018	0.0001296	Overlap	15000	-0.0572558	-0.0567479
empse	0.0040974	9.17e-05	Overlap	15000	0.0039177	0.004277
mse	0.003266	1.48e-05	Overlap	15000	0.003237	0.003295
relprec	-69.2508	1.9188	Overlap	15000	-73.0116	-65.4901
nsim	1000	NA	External	20000	NA	NA
thetamean	0.0068317	NA	External	20000	NA	NA
thetamedian	0.0067423	NA	External	20000	NA	NA
bias	-0.0931683	9.42e-05	External	20000	-0.0933529	-0.0929838
empse	0.0029776	6.66e-05	External	20000	0.002847	0.0031082
mse	0.0086892	1.75e-05	External	20000	0.008655	0.0087234
relprec	0	0	External	20000	0	0
nsim	1000	NA	Jackknife	20000	NA	NA
thetamean	0.0300636	NA	Jackknife	20000	NA	NA
thetamedian	0.0300899	NA	Jackknife	20000	NA	NA
bias	-0.0699364	0.0001301	Jackknife	20000	-0.0701913	-0.0696815
empse	0.0041127	9.2e-05	Jackknife	20000	0.0039324	0.004293
mse	0.004908	1.82e-05	Jackknife	20000	0.0048724	0.0049436
relprec	-47.5819	3.16377	Jackknife	20000	-53.7828	-41.3811
nsim	1000	NA	Overlap	20000	NA	NA
thetamean	0.0427885	NA	Overlap	20000	NA	NA
thetamedian	0.0428519	NA	Overlap	20000	NA	NA
bias	-0.0572115	0.0001319	Overlap	20000	-0.0574701	-0.056953
empse	0.0041717	9.33e-05	Overlap	20000	0.0039888	0.0043546
mse	0.0032905	1.52e-05	Overlap	20000	0.0032608	0.0033203
relprec	-49.0543	3.14645	Overlap	20000	-55.2212	-42.8874
nsim	1000	NA	External	25000	NA	NA
thetamean	0.0117578	NA	External	25000	NA	NA
thetamedian	0.0116805	NA	External	25000	NA	NA
bias	-0.0882422	0.0001078	External	25000	-0.0884534	-0.088031
empse	0.0034075	7.62e-05	External	25000	0.0032581	0.0035569
mse	0.0077983	1.89e-05	External	25000	0.0077612	0.0078353
relprec	0	1e-07	External	25000	-2e-07	2e-07
nsim	1000	NA	Jackknife	25000	NA	NA
thetamean	0.0300866	NA	Jackknife	25000	NA	NA
thetamedian	0.0300194	NA	Jackknife	25000	NA	NA
bias	-0.0699134	0.0001304	Jackknife	25000	-0.070169	-0.0696578
empse	0.0041244	9.23e-05	Jackknife	25000	0.0039436	0.0043053
mse	0.0049049	1.82e-05	Jackknife	25000	0.0048692	0.0049406
relprec	-31.7439	4.0432	Jackknife	25000	-39.6685	-23.8194
nsim	1000	NA	Overlap	25000	NA	NA
thetamean	0.0429444	NA	Overlap	25000	NA	NA
thetamedian	0.042869	NA	Overlap	25000	NA	NA
bias	-0.0570556	0.0001298	Overlap	25000	-0.05731	-0.0568011
empse	0.0041049	9.18e-05	Overlap	25000	0.0039249	0.0042849
mse	0.0032722	1.48e-05	Overlap	25000	0.0032432	0.0033012
relprec	-31.0919	4.22205	Overlap	25000	-39.3669	-22.8168
nsim	1000	NA	External	30000	NA	NA
thetamean	0.0167334	NA	External	30000	NA	NA
thetamedian	0.0164862	NA	External	30000	NA	NA
bias	-0.0832666	0.0001139	External	30000	-0.0834897	-0.0830434
empse	0.0036005	8.05e-05	External	30000	0.0034426	0.0037583
mse	0.0069463	1.89e-05	External	30000	0.0069093	0.0069833
relprec	0	0	External	30000	0	0
nsim	1000	NA	Jackknife	30000	NA	NA
thetamean	0.0299065	NA	Jackknife	30000	NA	NA
thetamedian	0.0299351	NA	Jackknife	30000	NA	NA
bias	-0.0700935	0.0001281	Jackknife	30000	-0.0703445	-0.0698425
empse	0.0040501	9.06e-05	Jackknife	30000	0.0038725	0.0042277
mse	0.0049295	1.8e-05	Jackknife	30000	0.0048942	0.0049647
relprec	-20.9715	4.42658	Jackknife	30000	-29.6475	-12.2956
nsim	1000	NA	Overlap	30000	NA	NA
thetamean	0.0427405	NA	Overlap	30000	NA	NA
thetamedian	0.042773	NA	Overlap	30000	NA	NA
bias	-0.0572595	0.0001222	Overlap	30000	-0.057499	-0.05702
empse	0.0038646	8.65e-05	Overlap	30000	0.0036951	0.004034
mse	0.0032936	1.4e-05	Overlap	30000	0.0032661	0.0033211
relprec	-13.202	5.03144	Overlap	30000	-23.0635	-3.3406
nsim	1000	NA	External	35000	NA	NA
thetamean	0.0218645	NA	External	35000	NA	NA
thetamedian	0.0217384	NA	External	35000	NA	NA
bias	-0.0781355	0.0001223	External	35000	-0.0783752	-0.0778959
empse	0.003867	8.65e-05	External	35000	0.0036974	0.0040365
mse	0.0061201	1.91e-05	External	35000	0.0060827	0.0061575
relprec	0	0	External	35000	0	0
nsim	1000	NA	Jackknife	35000	NA	NA
thetamean	0.030087	NA	Jackknife	35000	NA	NA
thetamedian	0.0301037	NA	Jackknife	35000	NA	NA
bias	-0.069913	0.000129	Jackknife	35000	-0.0701659	-0.0696601
empse	0.0040805	9.13e-05	Jackknife	35000	0.0039016	0.0042594
mse	0.0049045	1.81e-05	Jackknife	35000	0.0048691	0.0049399
relprec	-10.1904	4.68929	Jackknife	35000	-19.3813	-0.999606
nsim	1000	NA	Overlap	35000	NA	NA
thetamean	0.0427614	NA	Overlap	35000	NA	NA
thetamedian	0.0427597	NA	Overlap	35000	NA	NA
bias	-0.0572386	0.0001319	Overlap	35000	-0.0574971	-0.0569801
empse	0.0041703	9.33e-05	Overlap	35000	0.0039875	0.0043532
mse	0.0032936	1.51e-05	Overlap	35000	0.003264	0.0033232
relprec	-14.0192	4.72736	Overlap	35000	-23.2847	-4.75376
nsim	1000	NA	External	40000	NA	NA
thetamean	0.0268035	NA	External	40000	NA	NA
thetamedian	0.0266252	NA	External	40000	NA	NA
bias	-0.0731965	0.0001229	External	40000	-0.0734373	-0.0729557
empse	0.0038854	8.69e-05	External	40000	0.0037151	0.0040558
mse	0.0053728	1.8e-05	External	40000	0.0053376	0.005408
relprec	0	0	External	40000	0	0
nsim	1000	NA	Jackknife	40000	NA	NA
thetamean	0.0300145	NA	Jackknife	40000	NA	NA
thetamedian	0.0300153	NA	Jackknife	40000	NA	NA
bias	-0.0699855	0.0001336	Jackknife	40000	-0.0702474	-0.0697237
empse	0.004225	9.45e-05	Jackknife	40000	0.0040397	0.0044102
mse	0.0049158	1.87e-05	Jackknife	40000	0.0048791	0.0049525
relprec	-15.4259	4.25825	Jackknife	40000	-23.7719	-7.07988
nsim	1000	NA	Overlap	40000	NA	NA
thetamean	0.0427958	NA	Overlap	40000	NA	NA
thetamedian	0.0427839	NA	Overlap	40000	NA	NA
bias	-0.0572042	0.0001297	Overlap	40000	-0.0574584	-0.05695
empse	0.004101	9.17e-05	Overlap	40000	0.0039211	0.0042808
mse	0.0032891	1.49e-05	Overlap	40000	0.0032599	0.0033183
relprec	-10.2338	4.8229	Overlap	40000	-19.6866	-0.781132
nsim	1000	NA	External	45000	NA	NA
thetamean	0.0313558	NA	External	45000	NA	NA
thetamedian	0.031531	NA	External	45000	NA	NA
bias	-0.0686442	0.0001158	External	45000	-0.0688711	-0.0684173
empse	0.0036606	8.19e-05	External	45000	0.0035001	0.0038211
mse	0.0047254	1.59e-05	External	45000	0.0046942	0.0047566
relprec	0	0	External	45000	0	0
nsim	1000	NA	Jackknife	45000	NA	NA
thetamean	0.0299492	NA	Jackknife	45000	NA	NA
thetamedian	0.0300449	NA	Jackknife	45000	NA	NA
bias	-0.0700508	0.000125	Jackknife	45000	-0.0702957	-0.0698058
empse	0.0039518	8.84e-05	Jackknife	45000	0.0037785	0.0041251
mse	0.0049227	1.75e-05	Jackknife	45000	0.0048884	0.004957
relprec	-14.1973	4.34034	Jackknife	45000	-22.7042	-5.69042
nsim	1000	NA	Overlap	45000	NA	NA
thetamean	0.042745	NA	Overlap	45000	NA	NA
thetamedian	0.0426226	NA	Overlap	45000	NA	NA
bias	-0.057255	0.000125	Overlap	45000	-0.0575	-0.05701
empse	0.0039521	8.84e-05	Overlap	45000	0.0037788	0.0041254
mse	0.0032937	1.43e-05	Overlap	45000	0.0032657	0.0033217
relprec	-14.2112	4.61082	Overlap	45000	-23.2482	-5.17414
nsim	1000	NA	External	50000	NA	NA
thetamean	0.0357304	NA	External	50000	NA	NA
thetamedian	0.0358236	NA	External	50000	NA	NA
bias	-0.0642696	0.0001174	External	50000	-0.0644998	-0.0640394
empse	0.0037138	8.31e-05	External	50000	0.003551	0.0038767
mse	0.0041444	1.52e-05	External	50000	0.0041146	0.0041741
relprec	0	0	External	50000	0	0
nsim	1000	NA	Jackknife	50000	NA	NA
thetamean	0.0300894	NA	Jackknife	50000	NA	NA
thetamedian	0.0302255	NA	Jackknife	50000	NA	NA
bias	-0.0699106	0.0001277	Jackknife	50000	-0.070161	-0.0696603
empse	0.0040385	9.03e-05	Jackknife	50000	0.0038614	0.0042156
mse	0.0049038	1.79e-05	Jackknife	50000	0.0048688	0.0049388
relprec	-15.4341	4.27343	Jackknife	50000	-23.8098	-7.0583
nsim	1000	NA	Overlap	50000	NA	NA
thetamean	0.0427821	NA	Overlap	50000	NA	NA
thetamedian	0.0427363	NA	Overlap	50000	NA	NA
bias	-0.0572179	0.000131	Overlap	50000	-0.0574747	-0.0569611
empse	0.0041429	9.27e-05	Overlap	50000	0.0039612	0.0043245
mse	0.003291	1.5e-05	Overlap	50000	0.0032616	0.0033205
relprec	-19.6402	4.18557	Overlap	50000	-27.8437	-11.4366

### Sheet: Table S4. Simulation 2 beta
Table S4. Summary statistics for the causal effect (beta coefficients, noted as theta in the table) between the PRS and the simulated outcome in every scenario in simulation analysis 2, their Mont Carlo standard errors (MCses) and 95% confidence intervals based on the MCses.
stat	est	mcse	method	ExtGWASsize	lower	upper
nsim	1000	NA	External	10000	NA	NA
thetamean	-8985919000000	NA	External	10000	NA	NA
thetamedian	0.196047	NA	External	10000	NA	NA
se2mean	1.41372e+59	NA	External	10000	NA	NA
se2median	3.68005e+55	NA	External	10000	NA	NA
bias	-8985919000000	11270820000000	External	10000	-31076330000000	13104490000000
empse	356414800000000	7973664000000	External	10000	340786700000000	372042900000000
mse	1.26985e+29	2.38543e+28	External	10000	8.02316e+28	1.73739e+29
relprec	0	0	External	10000	0	0
modelse	3.75995e+29	8.17849e+28	External	10000	2.15699e+29	5.3629e+29
relerror	1.05494e+17	2.30675e+16	External	10000	6.0282e+16	1.50705e+17
cover	0.972	0.0052169	External	10000	0.961775	0.982225
becover	0.625	0.0153093	External	10000	0.594994	0.655006
power	0.197	0.0125774	External	10000	0.172349	0.221651
nsim	1000	NA	Jackknife	10000	NA	NA
thetamean	0.195264	NA	Jackknife	10000	NA	NA
thetamedian	0.195883	NA	Jackknife	10000	NA	NA
se2mean	0.0006207	NA	Jackknife	10000	NA	NA
se2median	0.0006106	NA	Jackknife	10000	NA	NA
bias	-0.004736	0.0007888	Jackknife	10000	-0.0062821	-0.00319
empse	0.0249443	0.0005581	Jackknife	10000	0.0238505	0.0260381
mse	0.000644	2.93e-05	Jackknife	10000	0.0005865	0.0007015
relprec	2.04159e+34	1.29176e+33	Jackknife	10000	1.78841e+34	2.29477e+34
modelse	0.0249141	5.65e-05	Jackknife	10000	0.0248033	0.0250249
relerror	-0.121065	2.24539	Jackknife	10000	-4.52195	4.27982
cover	0.948	0.0070211	Jackknife	10000	0.934239	0.961761
becover	0.956	0.0064857	Jackknife	10000	0.943288	0.968712
power	1	0	Jackknife	10000	1	1
nsim	1000	NA	Overlap	10000	NA	NA
thetamean	0.206165	NA	Overlap	10000	NA	NA
thetamedian	0.205562	NA	Overlap	10000	NA	NA
se2mean	0.0004297	NA	Overlap	10000	NA	NA
se2median	0.0004253	NA	Overlap	10000	NA	NA
bias	0.0061647	0.0006423	Overlap	10000	0.0049058	0.0074235
empse	0.0203105	0.0004544	Overlap	10000	0.0194199	0.0212011
mse	0.0004501	2.09e-05	Overlap	10000	0.0004092	0.000491
relprec	3.07942e+34	1.94831e+33	Overlap	10000	2.69756e+34	3.46128e+34
modelse	0.0207299	3.13e-05	Overlap	10000	0.0206685	0.0207912
relerror	2.06459	2.28801	Overlap	10000	-2.41982	6.54901
cover	0.947	0.0070846	Overlap	10000	0.933114	0.960885
becover	0.955	0.0065555	Overlap	10000	0.942151	0.967849
power	1	0	Overlap	10000	1	1
nsim	1000	NA	External	15000	NA	NA
thetamean	-3564062000000	NA	External	15000	NA	NA
thetamedian	0.192936	NA	External	15000	NA	NA
se2mean	8.38925e+57	NA	External	15000	NA	NA
se2median	0.0063673	NA	External	15000	NA	NA
bias	-3564062000000	4167718000000	External	15000	-11732640000000	4604514000000
empse	131794800000000	2948496000000	External	15000	126015900000000	137573700000000
mse	1.73652e+28	4.82033e+27	External	15000	7.91754e+27	2.68129e+28
relprec	0	1e-07	External	15000	-2e-07	2e-07
modelse	9.15929e+28	2.21091e+28	External	15000	4.82597e+28	1.34926e+29
relerror	6.94966e+16	1.68473e+16	External	15000	3.64765e+16	1.02517e+17
cover	0.952	0.0067599	External	15000	0.938751	0.965249
becover	0.118	0.0102018	External	15000	0.0980049	0.137995
power	0.608	0.0154381	External	15000	0.577742	0.638258
nsim	1000	NA	Jackknife	15000	NA	NA
thetamean	0.194587	NA	Jackknife	15000	NA	NA
thetamedian	0.194466	NA	Jackknife	15000	NA	NA
se2mean	0.0006174	NA	Jackknife	15000	NA	NA
se2median	0.0006057	NA	Jackknife	15000	NA	NA
bias	-0.0054131	0.0008203	Jackknife	15000	-0.0070209	-0.0038054
empse	0.0259397	0.0005803	Jackknife	15000	0.0248023	0.0270771
mse	0.0007015	3.21e-05	Jackknife	15000	0.0006386	0.0007643
relprec	2.58147e+33	1.63343e+32	Jackknife	15000	2.26132e+33	2.90161e+33
modelse	0.0248471	5.51e-05	Jackknife	15000	0.024739	0.0249552
relerror	-4.21199	2.15294	Jackknife	15000	-8.43168	0.0076904
cover	0.935	0.0077958	Jackknife	15000	0.91972	0.95028
becover	0.941	0.0074511	Jackknife	15000	0.926396	0.955604
power	1	0	Jackknife	15000	1	1
nsim	1000	NA	Overlap	15000	NA	NA
thetamean	0.206015	NA	Overlap	15000	NA	NA
thetamedian	0.205189	NA	Overlap	15000	NA	NA
se2mean	0.000429	NA	Overlap	15000	NA	NA
se2median	0.000425	NA	Overlap	15000	NA	NA
bias	0.0060149	0.0006939	Overlap	15000	0.004655	0.0073749
empse	0.0219421	0.0004909	Overlap	15000	0.02098	0.0229042
mse	0.0005172	2.47e-05	Overlap	15000	0.0004686	0.0005657
relprec	3.60779e+33	2.28289e+32	Overlap	15000	3.16035e+33	4.05523e+33
modelse	0.0207114	3.22e-05	Overlap	15000	0.0206484	0.0207745
relerror	-5.60856	2.11627	Overlap	15000	-9.75638	-1.46074
cover	0.922	0.0084803	Overlap	15000	0.905379	0.938621
becover	0.938	0.007626	Overlap	15000	0.923053	0.952947
power	1	0	Overlap	15000	1	1
nsim	1000	NA	External	20000	NA	NA
thetamean	-100336200000	NA	External	20000	NA	NA
thetamedian	0.188872	NA	External	20000	NA	NA
se2mean	4.29959e+54	NA	External	20000	NA	NA
se2median	0.0027343	NA	External	20000	NA	NA
bias	-100336200000	263215200000	External	20000	-616228400000	415556000000
empse	8323594000000	186214400000	External	20000	7958621000000	8688568000000
mse	6.9223e+25	5.51396e+25	External	20000	-3.88487e+25	1.77295e+26
relprec	0	0	External	20000	0	0
modelse	2.07355e+27	9.90006e+26	External	20000	1.33171e+26	4.01392e+27
relerror	2.49117e+16	1.1907e+16	External	20000	1574356000000000	4.8249e+16
cover	0.954	0.0066245	External	20000	0.941016	0.966984
becover	0.002	0.0014128	External	20000	-0.000769	0.004769
power	0.885	0.0100884	External	20000	0.865227	0.904773
nsim	1000	NA	Jackknife	20000	NA	NA
thetamean	0.195013	NA	Jackknife	20000	NA	NA
thetamedian	0.195397	NA	Jackknife	20000	NA	NA
se2mean	0.0006216	NA	Jackknife	20000	NA	NA
se2median	0.0006088	NA	Jackknife	20000	NA	NA
bias	-0.0049867	0.0008014	Jackknife	20000	-0.0065573	-0.003416
empse	0.0253414	0.0005669	Jackknife	20000	0.0242302	0.0264526
mse	0.0006664	3.26e-05	Jackknife	20000	0.0006025	0.0007303
relprec	1.07885e+31	6.82644e+29	Jackknife	20000	9.45053e+30	1.21265e+31
modelse	0.0249312	5.73e-05	Jackknife	20000	0.0248188	0.0250435
relerror	-1.61887	2.21201	Jackknife	20000	-5.95432	2.71659
cover	0.95	0.006892	Jackknife	20000	0.936492	0.963508
becover	0.954	0.0066245	Jackknife	20000	0.941016	0.966984
power	1	0	Jackknife	20000	1	1
nsim	1000	NA	Overlap	20000	NA	NA
thetamean	0.205934	NA	Overlap	20000	NA	NA
thetamedian	0.206305	NA	Overlap	20000	NA	NA
se2mean	0.0004313	NA	Overlap	20000	NA	NA
se2median	0.0004267	NA	Overlap	20000	NA	NA
bias	0.0059336	0.0006632	Overlap	20000	0.0046338	0.0072333
empse	0.0209708	0.0004692	Overlap	20000	0.0200513	0.0218903
mse	0.0004745	2.2e-05	Overlap	20000	0.0004315	0.0005176
relprec	1.5754e+31	9.96851e+29	Overlap	20000	1.38002e+31	1.77078e+31
modelse	0.0207679	3.35e-05	Overlap	20000	0.0207021	0.0208336
relerror	-0.96774	2.22075	Overlap	20000	-5.32033	3.38485
cover	0.941	0.0074511	Overlap	20000	0.926396	0.955604
becover	0.949	0.0069569	Overlap	20000	0.935365	0.962635
power	1	0	Overlap	20000	1	1
nsim	1000	NA	External	25000	NA	NA
thetamean	0.194555	NA	External	25000	NA	NA
thetamedian	0.193661	NA	External	25000	NA	NA
se2mean	0.0017226	NA	External	25000	NA	NA
se2median	0.0015676	NA	External	25000	NA	NA
bias	-0.0054447	0.0013036	External	25000	-0.0079997	-0.0028898
empse	0.0412227	0.0009222	External	25000	0.0394152	0.0430302
mse	0.0017273	8.43e-05	External	25000	0.0015621	0.0018924
relprec	0	0	External	25000	0	0
modelse	0.0415042	0.0002619	External	25000	0.0409908	0.0420175
relerror	0.682761	2.33982	External	25000	-3.9032	5.26872
cover	0.937	0.0076832	External	25000	0.921941	0.952059
becover	0.945	0.0072094	External	25000	0.93087	0.95913
power	0.995	0.0022305	External	25000	0.990628	0.999372
nsim	1000	NA	Jackknife	25000	NA	NA
thetamean	0.195682	NA	Jackknife	25000	NA	NA
thetamedian	0.195784	NA	Jackknife	25000	NA	NA
se2mean	0.000621	NA	Jackknife	25000	NA	NA
se2median	0.0006105	NA	Jackknife	25000	NA	NA
bias	-0.0043182	0.0007906	Jackknife	25000	-0.0058678	-0.0027686
empse	0.0250021	0.0005593	Jackknife	25000	0.0239058	0.0260984
mse	0.0006431	3.06e-05	Jackknife	25000	0.0005831	0.0007032
relprec	171.844	15.1683	Jackknife	25000	142.115	201.573
modelse	0.0249193	5.72e-05	Jackknife	25000	0.0248073	0.0250314
relerror	-0.331107	2.24092	Jackknife	25000	-4.72323	4.06101
cover	0.957	0.0064149	Jackknife	25000	0.944427	0.969573
becover	0.947	0.0070846	Jackknife	25000	0.933114	0.960885
power	1	0	Jackknife	25000	1	1
nsim	1000	NA	Overlap	25000	NA	NA
thetamean	0.206451	NA	Overlap	25000	NA	NA
thetamedian	0.205435	NA	Overlap	25000	NA	NA
se2mean	0.0004294	NA	Overlap	25000	NA	NA
se2median	0.0004261	NA	Overlap	25000	NA	NA
bias	0.0064513	0.0006561	Overlap	25000	0.0051653	0.0077372
empse	0.0207477	0.0004642	Overlap	25000	0.019838	0.0216574
mse	0.0004717	2.16e-05	Overlap	25000	0.0004293	0.000514
relprec	294.76	22.0084	Overlap	25000	251.624	337.896
modelse	0.020723	3.21e-05	Overlap	25000	0.0206602	0.0207859
relerror	-0.118939	2.23931	Overlap	25000	-4.5079	4.27003
cover	0.943	0.0073315	Overlap	25000	0.928631	0.957369
becover	0.952	0.0067599	Overlap	25000	0.938751	0.965249
power	1	0	Overlap	25000	1	1
nsim	1000	NA	External	30000	NA	NA
thetamean	0.195065	NA	External	30000	NA	NA
thetamedian	0.195191	NA	External	30000	NA	NA
se2mean	0.0011516	NA	External	30000	NA	NA
se2median	0.0011114	NA	External	30000	NA	NA
bias	-0.0049354	0.0011306	External	30000	-0.0071514	-0.0027194
empse	0.0357539	0.0007999	External	30000	0.0341862	0.0373217
mse	0.0013014	5.95e-05	External	30000	0.0011847	0.0014181
relprec	0	1e-07	External	30000	-3e-07	3e-07
modelse	0.033935	0.00013	External	30000	0.0336802	0.0341898
relerror	-5.08726	2.15375	External	30000	-9.30854	-0.865974
cover	0.934	0.0078514	External	30000	0.918612	0.949388
becover	0.937	0.0076832	External	30000	0.921941	0.952059
power	0.999	0.0009995	External	30000	0.997041	1.00096
nsim	1000	NA	Jackknife	30000	NA	NA
thetamean	0.196593	NA	Jackknife	30000	NA	NA
thetamedian	0.196365	NA	Jackknife	30000	NA	NA
se2mean	0.0006243	NA	Jackknife	30000	NA	NA
se2median	0.0006112	NA	Jackknife	30000	NA	NA
bias	-0.0034068	0.0008033	Jackknife	30000	-0.0049813	-0.0018323
empse	0.0254039	0.0005683	Jackknife	30000	0.0242899	0.0265178
mse	0.0006563	2.94e-05	Jackknife	30000	0.0005988	0.0007139
relprec	98.0835	10.4711	Jackknife	30000	77.5606	118.606
modelse	0.024987	5.7e-05	Jackknife	30000	0.0248753	0.0250986
relerror	-1.64098	2.21132	Jackknife	30000	-5.97509	2.69313
cover	0.939	0.0075683	Jackknife	30000	0.924166	0.953834
becover	0.936	0.0077398	Jackknife	30000	0.92083	0.95117
power	1	0	Jackknife	30000	1	1
nsim	1000	NA	Overlap	30000	NA	NA
thetamean	0.206983	NA	Overlap	30000	NA	NA
thetamedian	0.206802	NA	Overlap	30000	NA	NA
se2mean	0.000431	NA	Overlap	30000	NA	NA
se2median	0.0004268	NA	Overlap	30000	NA	NA
bias	0.0069828	0.0006498	Overlap	30000	0.0057092	0.0082563
empse	0.0205484	0.0004597	Overlap	30000	0.0196474	0.0214494
mse	0.0004706	2.17e-05	Overlap	30000	0.0004281	0.000513
relprec	202.755	15.7006	Overlap	30000	171.982	233.527
modelse	0.0207615	3.08e-05	Overlap	30000	0.0207012	0.0208219
relerror	1.03713	2.26478	Overlap	30000	-3.40177	5.47602
cover	0.934	0.0078514	Overlap	30000	0.918612	0.949388
becover	0.951	0.0068263	Overlap	30000	0.937621	0.964379
power	1	0	Overlap	30000	1	1
nsim	1000	NA	External	35000	NA	NA
thetamean	0.195813	NA	External	35000	NA	NA
thetamedian	0.196529	NA	External	35000	NA	NA
se2mean	0.000866	NA	External	35000	NA	NA
se2median	0.0008436	NA	External	35000	NA	NA
bias	-0.0041866	0.0009137	External	35000	-0.0059773	-0.0023958
empse	0.0288926	0.0006464	External	35000	0.0276257	0.0301595
mse	0.0008515	3.58e-05	External	35000	0.0007813	0.0009217
relprec	0	1e-07	External	35000	-2e-07	2e-07
modelse	0.0294272	8.9e-05	External	35000	0.0292528	0.0296016
relerror	1.85024	2.29873	External	35000	-2.6552	6.35567
cover	0.961	0.006122	External	35000	0.949001	0.972999
becover	0.968	0.0055656	External	35000	0.957092	0.978908
power	1	0	External	35000	1	1
nsim	1000	NA	Jackknife	35000	NA	NA
thetamean	0.194876	NA	Jackknife	35000	NA	NA
thetamedian	0.195323	NA	Jackknife	35000	NA	NA
se2mean	0.0006209	NA	Jackknife	35000	NA	NA
se2median	0.0006095	NA	Jackknife	35000	NA	NA
bias	-0.0051243	0.0007899	Jackknife	35000	-0.0066726	-0.003576
empse	0.0249804	0.0005589	Jackknife	35000	0.0238851	0.0260757
mse	0.0006497	2.81e-05	Jackknife	35000	0.0005946	0.0007047
relprec	33.7751	7.05489	Jackknife	35000	19.9477	47.6024
modelse	0.0249185	5.73e-05	Jackknife	35000	0.0248062	0.0250307
relerror	-0.24794	2.24283	Jackknife	35000	-4.6438	4.14792
cover	0.941	0.0074511	Jackknife	35000	0.926396	0.955604
becover	0.952	0.0067599	Jackknife	35000	0.938751	0.965249
power	1	0	Jackknife	35000	1	1
nsim	1000	NA	Overlap	35000	NA	NA
thetamean	0.206022	NA	Overlap	35000	NA	NA
thetamedian	0.205554	NA	Overlap	35000	NA	NA
se2mean	0.0004315	NA	Overlap	35000	NA	NA
se2median	0.0004273	NA	Overlap	35000	NA	NA
bias	0.006022	0.0006765	Overlap	35000	0.004696	0.007348
empse	0.0213944	0.0004786	Overlap	35000	0.0204563	0.0223325
mse	0.0004935	2.17e-05	Overlap	35000	0.0004509	0.0005361
relprec	82.3791	9.44232	Overlap	35000	63.8725	100.886
modelse	0.0207724	3.29e-05	Overlap	35000	0.0207079	0.0208368
relerror	-2.90734	2.17704	Overlap	35000	-7.17426	1.35958
cover	0.927	0.0082262	Overlap	35000	0.910877	0.943123
becover	0.948	0.0070211	Overlap	35000	0.934239	0.961761
power	1	0	Overlap	35000	1	1
nsim	1000	NA	External	40000	NA	NA
thetamean	0.194688	NA	External	40000	NA	NA
thetamedian	0.195186	NA	External	40000	NA	NA
se2mean	0.0006988	NA	External	40000	NA	NA
se2median	0.0006885	NA	External	40000	NA	NA
bias	-0.005312	0.0008113	External	40000	-0.006902	-0.003722
empse	0.0256541	0.0005739	External	40000	0.0245292	0.026779
mse	0.0006857	3.16e-05	External	40000	0.0006237	0.0007477
relprec	0	0	External	40000	0	0
modelse	0.0264344	6.39e-05	External	40000	0.026309	0.0265597
relerror	3.0415	2.3181	External	40000	-1.50189	7.58488
cover	0.949	0.0069569	External	40000	0.935365	0.962635
becover	0.957	0.0064149	External	40000	0.944427	0.969573
power	1	0	External	40000	1	1
nsim	1000	NA	Jackknife	40000	NA	NA
thetamean	0.193196	NA	Jackknife	40000	NA	NA
thetamedian	0.193855	NA	Jackknife	40000	NA	NA
se2mean	0.0006238	NA	Jackknife	40000	NA	NA
se2median	0.0006111	NA	Jackknife	40000	NA	NA
bias	-0.0068038	0.000806	Jackknife	40000	-0.0083835	-0.0052241
empse	0.0254877	0.0005702	Jackknife	40000	0.0243701	0.0266052
mse	0.0006953	3.15e-05	Jackknife	40000	0.0006335	0.000757
relprec	1.31038	5.07045	Jackknife	40000	-8.62752	11.2483
modelse	0.024975	5.98e-05	Jackknife	40000	0.0248578	0.0250922
relerror	-2.0114	2.20415	Jackknife	40000	-6.33146	2.30866
cover	0.945	0.0072094	Jackknife	40000	0.93087	0.95913
becover	0.944	0.0072708	Jackknife	40000	0.92975	0.95825
power	1	0	Jackknife	40000	1	1
nsim	1000	NA	Overlap	40000	NA	NA
thetamean	0.204705	NA	Overlap	40000	NA	NA
thetamedian	0.204731	NA	Overlap	40000	NA	NA
se2mean	0.0004312	NA	Overlap	40000	NA	NA
se2median	0.0004274	NA	Overlap	40000	NA	NA
bias	0.0047045	0.0006637	Overlap	40000	0.0034037	0.0060053
empse	0.0209879	0.0004695	Overlap	40000	0.0200676	0.0219081
mse	0.0004622	2.05e-05	Overlap	40000	0.0004221	0.0005023
relprec	49.4093	7.28597	Overlap	40000	35.1291	63.6896
modelse	0.0207656	3.26e-05	Overlap	40000	0.0207016	0.0208296
relerror	-1.059	2.2184	Overlap	40000	-5.40698	3.28899
cover	0.942	0.0073916	Overlap	40000	0.927513	0.956487
becover	0.944	0.0072708	Overlap	40000	0.92975	0.95825
power	1	0	Overlap	40000	1	1
nsim	1000	NA	External	45000	NA	NA
thetamean	0.19437	NA	External	45000	NA	NA
thetamedian	0.194337	NA	External	45000	NA	NA
se2mean	0.0005927	NA	External	45000	NA	NA
se2median	0.0005803	NA	External	45000	NA	NA
bias	-0.0056296	0.0007567	External	45000	-0.0071128	-0.0041464
empse	0.0239305	0.0005354	External	45000	0.0228812	0.0249798
mse	0.0006038	2.52e-05	External	45000	0.0005543	0.0006532
relprec	0	0	External	45000	0	0
modelse	0.0243463	4.72e-05	External	45000	0.0242539	0.0244388
relerror	1.73762	2.28402	External	45000	-2.73897	6.21421
cover	0.954	0.0066245	External	45000	0.941016	0.966984
becover	0.96	0.0061968	External	45000	0.947855	0.972145
power	1	0	External	45000	1	1
nsim	1000	NA	Jackknife	45000	NA	NA
thetamean	0.194597	NA	Jackknife	45000	NA	NA
thetamedian	0.194006	NA	Jackknife	45000	NA	NA
se2mean	0.0006231	NA	Jackknife	45000	NA	NA
se2median	0.0006085	NA	Jackknife	45000	NA	NA
bias	-0.0054034	0.0007711	Jackknife	45000	-0.0069148	-0.003892
empse	0.0243856	0.0005456	Jackknife	45000	0.0233163	0.0254548
mse	0.0006233	2.96e-05	Jackknife	45000	0.0005652	0.0006813
relprec	-3.69748	4.72445	Jackknife	45000	-12.9572	5.56228
modelse	0.0249624	5.57e-05	Jackknife	45000	0.0248533	0.0250715
relerror	2.36544	2.30089	Jackknife	45000	-2.14421	6.8751
cover	0.954	0.0066245	Jackknife	45000	0.941016	0.966984
becover	0.954	0.0066245	Jackknife	45000	0.941016	0.966984
power	1	0	Jackknife	45000	1	1
nsim	1000	NA	Overlap	45000	NA	NA
thetamean	0.205367	NA	Overlap	45000	NA	NA
thetamedian	0.205218	NA	Overlap	45000	NA	NA
se2mean	0.0004313	NA	Overlap	45000	NA	NA
se2median	0.0004289	NA	Overlap	45000	NA	NA
bias	0.0053666	0.0006237	Overlap	45000	0.0041443	0.006589
empse	0.019722	0.0004412	Overlap	45000	0.0188572	0.0205867
mse	0.0004174	1.86e-05	Overlap	45000	0.0003809	0.0004539
relprec	47.2323	7.10893	Overlap	45000	33.299	61.1655
modelse	0.0207666	3.11e-05	Overlap	45000	0.0207057	0.0208275
relerror	5.29678	2.36036	Overlap	45000	0.670551	9.92301
cover	0.954	0.0066245	Overlap	45000	0.941016	0.966984
becover	0.962	0.0060462	Overlap	45000	0.95015	0.97385
power	1	0	Overlap	45000	1	1
nsim	1000	NA	External	50000	NA	NA
thetamean	0.195154	NA	External	50000	NA	NA
thetamedian	0.194992	NA	External	50000	NA	NA
se2mean	0.0005186	NA	External	50000	NA	NA
se2median	0.0005105	NA	External	50000	NA	NA
bias	-0.0048461	0.0007128	External	50000	-0.0062432	-0.0034491
empse	0.0225403	0.0005043	External	50000	0.021552	0.0235287
mse	0.000531	2.19e-05	External	50000	0.0004882	0.0005739
relprec	0	0	External	50000	0	0
modelse	0.0227729	3.95e-05	External	50000	0.0226955	0.0228504
relerror	1.03212	2.2665	External	50000	-3.41013	5.47437
cover	0.957	0.0064149	External	50000	0.944427	0.969573
becover	0.955	0.0065555	External	50000	0.942151	0.967849
power	1	0	External	50000	1	1
nsim	1000	NA	Jackknife	50000	NA	NA
thetamean	0.19506	NA	Jackknife	50000	NA	NA
thetamedian	0.195737	NA	Jackknife	50000	NA	NA
se2mean	0.0006207	NA	Jackknife	50000	NA	NA
se2median	0.0006076	NA	Jackknife	50000	NA	NA
bias	-0.0049398	0.0008115	Jackknife	50000	-0.0065303	-0.0033493
empse	0.0256617	0.0005741	Jackknife	50000	0.0245364	0.0267869
mse	0.0006823	2.99e-05	Jackknife	50000	0.0006237	0.0007408
relprec	-22.8475	3.79093	Jackknife	50000	-30.2776	-15.4174
modelse	0.024913	5.66e-05	Jackknife	50000	0.024802	0.025024
relerror	-2.9174	2.18256	Jackknife	50000	-7.19513	1.36033
cover	0.939	0.0075683	Jackknife	50000	0.924166	0.953834
becover	0.951	0.0068263	Jackknife	50000	0.937621	0.964379
power	1	0	Jackknife	50000	1	1
nsim	1000	NA	Overlap	50000	NA	NA
thetamean	0.205895	NA	Overlap	50000	NA	NA
thetamedian	0.206082	NA	Overlap	50000	NA	NA
se2mean	0.0004313	NA	Overlap	50000	NA	NA
se2median	0.0004276	NA	Overlap	50000	NA	NA
bias	0.0058948	0.0006633	Overlap	50000	0.0045948	0.0071948
empse	0.0209749	0.0004692	Overlap	50000	0.0200552	0.0218946
mse	0.0004743	2.08e-05	Overlap	50000	0.0004334	0.0005151
relprec	15.4831	5.3651	Overlap	50000	4.96767	25.9985
modelse	0.0207677	3.31e-05	Overlap	50000	0.0207029	0.0208326
relerror	-0.98777	2.22015	Overlap	50000	-5.33918	3.36364
cover	0.938	0.007626	Overlap	50000	0.923053	0.952947
becover	0.952	0.0067599	Overlap	50000	0.938751	0.965249
power	1	0	Overlap	50000	1	1

### Sheet: Table S5. BMI and biomakers
Table S5. One-sample MR on the effect from body mass index (BMI) on circulating blood biomarkers in the UK Biobank, where BMI were instrumented by weighted PRS constructed by three different GWAS frameworks.
Outcome	Beta	SE	P	F	Method
Alanine aminotransferase	0.17635	0.0122035	2.48e-47	5691.59	GIANT
Albumin	-0.207872	0.0137368	9.89e-52	5231.32	GIANT
Alkaline phosphatase	0.102216	0.013133	7.08e-15	5694.83	GIANT
Aspartate aminotransferase	0.127319	0.0129165	6.39e-23	5663.18	GIANT
C-reactive protein	0.314361	0.0121724	4.57e-147	5688.83	GIANT
Cystatin C	0.220321	0.0116366	6.05e-80	5688.22	GIANT
Direct bilirubin	-0.0375385	0.0144135	0.00920364	4706.89	GIANT
Gamma glutamyltransferase	0.0804465	0.0123127	6.42e-11	5693.33	GIANT
Glucose	0.116819	0.0137714	2.2e-17	5226.02	GIANT
Total bilirubin	-0.0446267	0.00864041	2.41e-07	5169.08	GIANT
Urate	0.22159	0.0106838	1.49e-95	5685.87	GIANT
Urea	0.100905	0.0127789	2.88e-15	5693.85	GIANT
Alanine aminotransferase	0.212161	0.0120184	9.65e-70	5846.09	Jackknife
Albumin	-0.152897	0.0136772	5.17e-29	5287.7	Jackknife
Alkaline phosphatase	0.111789	0.0129376	5.59e-18	5849.5	Jackknife
Aspartate aminotransferase	0.0742805	0.0127833	6.22e-09	5826.68	Jackknife
C-reactive protein	0.432455	0.0119151	1.96e-288	5840.87	Jackknife
Cystatin C	0.284843	0.0114953	1.51e-135	5848.31	Jackknife
Direct bilirubin	-0.0460125	0.0140072	0.00102014	5000.39	Jackknife
Gamma glutamyltransferase	0.184932	0.011979	9.08e-54	5851.87	Jackknife
Glucose	0.141992	0.0138083	8.4e-25	5267.92	Jackknife
Total bilirubin	-0.0522372	0.00852704	9.01e-10	5304.2	Jackknife
Urate	0.260357	0.010538	9.09e-135	5834.22	Jackknife
Urea	0.0685568	0.012621	5.57e-08	5857.15	Jackknife
Alanine aminotransferase	0.239943	0.0057437	0	27327	Overlap
Albumin	-0.166274	0.00651396	1.02e-143	24907.6	Overlap
Alkaline phosphatase	0.145181	0.00619196	1.43e-121	27330.6	Overlap
Aspartate aminotransferase	0.0887425	0.00613034	1.72e-47	27223.5	Overlap
C-reactive protein	0.430664	0.0057147	0	27270.9	Overlap
Cystatin C	0.284964	0.00551113	0	27306.2	Overlap
Direct bilirubin	-0.049923	0.00667354	7.39e-14	23339.4	Overlap
Gamma glutamyltransferase	0.21453	0.00573128	1.2e-306	27336	Overlap
Glucose	0.130906	0.00658179	5.05e-88	24867.9	Overlap
Total bilirubin	-0.0560915	0.00406628	2.76e-43	25027.9	Overlap
Urate	0.268705	0.00505416	0	27278.7	Overlap
Urea	0.0791381	0.00605724	5.22e-39	27333.8	Overlap

### Sheet: Table S6. Body size categories
Table S6A. Block jackknife resampling MR results on the effects from childhood and adult body size on the levels of testosterone in adulthood in all participants and sex-stratified datasets (univariable model).
Outcome	Exposure	Model	Beta	SE	T	Pval	F	F_pval	Sex
Testosterone	Childhood body size	Univariable	-0.120066	0.0214817	-5.58924	2.28067e-08	1793.13	<1E-300	All
Testosterone	Adult body size	Univariable	-0.105059	0.0221969	-4.73305	2.21172e-06	1613.77	<1E-300	All
Testosterone	Childhood body size	Univariable	0.00319029	0.0461729	0.0690945	0.944914	1002.53	3.00703e-219	Females
Testosterone	Adult body size	Univariable	0.160534	0.0580891	2.76358	0.00571702	580.711	4.82155e-128	Females
Testosterone	Childhood body size	Univariable	-0.403568	0.053496	-7.54389	4.56146e-14	833.452	9.67901e-183	Males
Testosterone	Adult body size	Univariable	-0.476313	0.0426173	-11.1765	5.31428e-29	1292.95	7.39924e-282	Males
Table S6B. Block jackknife resampling MR results on the effects from childhood and adult body size on the levels of testosterone in adulthood in males (multivariable model).
Outcome	Exposure	Model	Beta	SE	T	Pval	F	F_pval	Sex
Testosterone	Childhood body size	Multivariable	-0.0469268	0.134867	-0.347948	0.727879	629.194	9.09461e-273	Males
Testosterone	Adult body size	Multivariable	-0.443473	0.121626	-3.64621	0.000266135	872.184	<1E-300	Males
Table S6C. MR results on the effects from the levels of testosterone in adulthood on childhood and adult body size in males (univariable model), generated using block jackknife resampled PRS ("Jackknife") or PRS constructed with GWAS on overlapping samples ("Overfit").
Outcome	Exposure	Model	Beta	SE	T	Pval	F	F_pval	Sex	Method
Childhood body size	Testosterone	Univariable	0.000162209	0.0102509	0.0158239	0.987375	4341.72	<1E-300	Males	Jackknife
Adult body size	Testosterone	Univariable	-0.0221654	0.00958363	-2.31284	0.0207313	4341.72	<1E-300	Males	Jackknife
Childhood body size	Testosterone	Univariable	-0.00788963	0.00642967	-1.22707	0.219797	11313.1	<1E-300	Males	Overfit
Adult body size	Testosterone	Univariable	-0.0321507	0.00597632	-5.37969	7.46162e-08	11313.1	<1E-300	Males	Overfit
